# Genome-wide Discovery for Diabetes-Dependent Triglycerides-Associated Loci

**DOI:** 10.1101/2022.01.06.22268848

**Authors:** Margaret Sunitha Selvaraj, Kaavya Paruchuri, Sara Haidermota, Rachel Bernardo, Stephen S. Rich, Gina M. Peloso, Pradeep Natarajan

## Abstract

We aimed to discover loci associated with triglyceride (TG) levels in the context of type 2 diabetes (T2D). We conducted a genome-wide association study (GWAS) in 424,120 genotyped participants of the UK Biobank (UKB) with T2D status and TG levels. We stratified the cohort based on T2D status and conducted association analyses of TG levels for genetic variants with minor allele count (MAC) at least 20 in each stratum. Effect differences of genetic variants by T2D status were determined by Cochran’s Q-test and we validated the significantly associated variants in the Mass General Brigham Biobank (MGBB). Among 21,176 T2D and 402,944 non-T2D samples from UKB, stratified GWAS identified 19 and 315 genomic risk loci significantly associated with TG levels, respectively. Only chr6p21.32 exhibited genome-wide significant heterogeneity (I^2^=98.4%; p_heterogeneity_=2.1×10^−15^), with log(TG) effect estimates of -0.066 (95%CI: - 0.082, -0.050) and 0.002 (95%CI: -0.002, 0.006) for T2D and non-T2D, respectively. The lead variant rs9274619:A (allele frequency 0.095) is located 2Kb upstream of the *HLA-DQB1* gene. We replicated this finding among 25,137 participants (6,951 T2D cases) of MGBB (p_heterogeneity_=9.5×10^−3^). Phenome-wide interaction association analyses showed that the lead variant was strongly associated with a concomitant diagnosis of type 1 diabetes (T1D) as well as diabetes-associated complications. In conclusion, we identified an intergenic variant near *HLA-DQB1* significantly associates with decreased triglycerides only among those with T2D and highlights an immune overlap with T1D.

## Supplementary Tables for "Genome-wide Discovery for Diabetes-Dependent Triglycerides-Associated Loci"

### Sheet: SuppTable1
Supplementary Table 1: Genomic risk loci identified from GWAS stratified by T2D status in UKB. 19 and 315 risk loci were identified by FUMA on T2D and non-T2D GWAS respectively. Significant loci and lead variants identified from FUMA analysis for each risk loci are documented. GWAS – Genome wide association studies; UKB – UK Biobank; T2D – Type 2 Diabetes.
GWAS Strata	GenomicLocus	uniqID (Build37)	Lead rsID	chr	pos	p	start	end	nSNPs	nGWASSNPs	nIndSigSNPs	IndSigSNPs	nLeadSNPs	LeadSNPs
T2D	1	1:63038303:T:TGG	1:63038303_TGG_T	1	63038303	1.04e-21	62900811	63203221	336	328	10	1:63038303_TGG_T;1:63045366_GA_G;1:63134595_CA_C;rs912540;1:63149883_TA_T;rs4915853;rs373836691;rs1183851;rs55853774;rs370129568	1	1:63038303_TGG_T
	2	1:230295789:A:T	rs10127775	1	230295789	4.93e-08	230293530	230309619	30	1	1	rs10127775	1	rs10127775
	3	2:21231524:A:G	rs676210	2	21231524	6.98e-13	21121464	21245329	28	26	3	rs676210;rs4296389;rs10201379	1	rs676210
	4	2:27748992:A:AT	2:27748992_AT_A	2	27748992	2.74e-31	27406555	28113911	300	184	8	rs1006898;2:27748992_AT_A;2:27767488_GC_G;rs13023194;rs1728918;rs4665978;rs67086575;rs780092	2	rs1006898;2:27748992_AT_A
	5	2:233520254:A:T	rs13395911	2	233520254	7.55e-09	233506702	233523099	18	6	1	rs13395911	1	rs13395911
	6	4:69445060:A:G	rs370026722	4	69445060	1.05e-08	69375736	69491456	111	14	1	rs370026722	1	rs370026722
	7	4:88019467:A:G	rs3775217	4	88019467	2.14e-08	87982876	88146201	68	13	1	rs3775217	1	rs3775217
	8	6:43805502:C:G	rs10223666	6	43805502	1.78e-08	43804103	43826681	38	7	1	rs10223666	1	rs10223666
	9	6:160985526:A:G	rs118039278	6	160985526	1.25e-08	160985526	161123451	7	4	1	rs118039278	1	rs118039278
	10	7:73033559:A:G	rs34062580	7	73033559	8.16e-26	72809618	73062959	169	160	14	rs34062580;rs35340690;7:73045341_CT_C;7:73047677_GT_G;rs6975732;rs144479473;rs42128;rs42238;rs35489648;7:72945901_TGGG_T;rs35624969;rs145099458;rs34346326;7:73026972_CA_C	1	rs34062580
	11	8:11382659:C:G	rs2252797	8	11382659	2.43e-08	11366670	11405336	11	1	1	rs2252797	1	rs2252797
	12	8:19820433:C:T	rs12679834	8	19820433	4.22e-51	19727447	19976053	565	487	35	rs190118115;rs59347135;rs276;rs17091881;rs138942164;rs10634207;rs2119690;rs34350207;rs11985911;rs7004747;rs12679834;rs117910839;rs755002449;8:19836487_AAC_A;rs73600084;rs894210;rs7005359;rs138295898;rs78358410;rs34669405;rs28597716;rs116974927;rs113149294;rs74737417;rs12543154;rs75218485;rs149764042;rs56321069;rs250;rs256;rs301;rs308;rs13263508;rs7826306;rs34095314	5	rs190118115;rs276;rs10634207;rs12679834;rs13263508
	13	8:126504383:C:CCACCAT	8:126504383_CCACCAT_C	8	126504383	1.26e-33	126454603	126525035	96	80	13	8:126504383_CCACCAT_C;rs2980888;rs2980885;rs2980884;rs6982502;rs6988140;rs201123548;8:126490499_TA_T;rs28601761;rs574633917;rs7012891;8:126462037_AT_A;rs113334082	2	8:126504383_CCACCAT_C;rs7012891
	14	11:61592362:A:G	rs174566	11	61592362	8.13e-20	61542006	61656117	126	105	8	rs174566;rs2524296;rs174575;11:61620703_CTCTT_C;rs174603;rs174610;rs422249;rs174565	1	rs174566
	15	11:116648917:C:G	rs964184	11	116648917	2.67e-80	115700954	117589040	748	490	72	rs542629847;rs486394;rs509728;rs1787701;rs57984552;rs12221682;rs523549;11:116526032_CCT_C;rs11820504;rs12417015;rs11824135;rs61905060;rs6589563;rs3135506;rs534548832;rs143811287;rs1145210;rs180360;rs141414463;rs377491137;rs185672288;rs530248369;rs192957064;rs150423652;rs2266788;rs7123666;rs138821840;rs879858;rs61905084;rs180327;rs1268353;rs75919952;rs35606865;rs1729408;rs61906112;11:116569272_TA_T;rs6589562;rs964184;rs11604424;rs7111242;rs10790164;rs4520;rs5141;rs4225;rs2727784;rs79326407;rs606343;rs10790169;rs111905938;rs11216288;rs11216107;rs59034260;rs17440824;11:116638691_AAAT_A;rs1269325;rs656417;rs7118999;rs45611741;rs141469619;rs139397669;rs540225807;rs2070669;rs6144523;rs2849174;rs138326449;rs1047964;rs142093337;rs200339294;rs12721043;rs35477610;rs141594094;rs28917234	14	rs542629847;rs486394;rs11820504;rs534548832;rs1145210;rs141414463;rs150423652;rs61905084;rs964184;rs45611741;rs2070669;rs138326449;rs35477610;rs28917234
	16	17:41926126:C:T	rs72836561	17	41926126	1.27e-10	41809207	41926126	5	5	2	rs72836561;17:41914714_AC_A	1	rs72836561
	17	19:8429323:A:G	rs116843064	19	8429323	1.01e-21	8429323	8627569	3	3	2	rs116843064;19:8596372_ACAG_A	1	rs116843064
	18	19:19370340:T:TGACA	rs756350040	19	19370340	2.79e-11	19329924	19746151	70	15	2	rs756350040;19:19450254_CA_C	1	rs756350040
	19	19:45415640:A:G	rs445925	19	45415640	1.34e-23	45319631	45628564	53	47	12	rs157581;rs438811;rs283808;rs283810;rs769446;rs141622900;rs439401;rs445925;rs144311893;rs28795074;rs41290120;rs117261169	5	rs157581;rs769446;rs439401;rs445925;rs117261169
non-T2D	1	1:10796866:C:T	rs880315	1	10796866	7.67e-09	10789634	10799577	10	6	1	rs880315	1	rs880315
	2	1:23784965:A:G	rs534417	1	23784965	1.71e-14	23735241	23830827	88	73	4	rs534417;rs12729418;1:23817931_CTT_C;rs2742964	1	rs534417
	3	1:27021913:C:G	rs114165349	1	27021913	2.03e-34	26933591	27368126	261	255	10	rs35147443;rs114165349;rs34585496;1:27188356_TA_T;rs12749822;rs12727590;rs182050989;rs192667116;1:26933591_AC_A;1:27148520_CT_C	3	rs35147443;rs114165349;1:27148520_CT_C
	4	1:39942242:C:CA	rs371894931	1	39942242	9.5e-26	39310639	40441964	544	471	31	rs560667720;rs371894931;1:39950003_AT_A;rs41267043;rs783834;rs139401553;rs4660823;rs370383143;rs571872589;rs3768321;rs558657631;rs11206390;rs7546735;rs114333084;rs13374459;rs72660086;rs7555014;rs373998006;rs967530;rs143026914;rs527500769;rs568372629;rs113954314;rs200051078;rs72661971;rs111411108;rs774147821;rs61779305;rs2131311;rs3134615;rs61781290	3	rs560667720;rs371894931;rs2131311
	5	1:51391569:A:G	rs12085666	1	51391569	6.82e-15	50826176	51532590	592	528	9	rs755636501;rs11587399;1:50895648_TG_T;rs72898937;rs139500832;rs12085666;rs74467001;rs562720268;rs116691517	2	rs755636501;rs12085666
	6	1:54877103:C:T	rs213494	1	54877103	9.98e-14	54839533	54926356	123	95	7	rs213494;rs578149812;rs4927097;rs11206346;rs4927114;rs213500;1:54865351_GA_G	1	rs213494
	7	1:61683556:A:G	rs9970076	1	61683556	3.39e-11	61670582	61721857	56	50	1	rs9970076	1	rs9970076
	8	1:62920008:A:G	rs636523	1	62920008	8.7e-298	62081279	64210612	1302	941	121	1:62607650_ATAAT_A;rs138832098;rs12140153;rs2365987;rs369404343;rs7512617;rs7512888;rs10889327;rs1183851;rs61775882;1:63045366_GA_G;rs78942743;rs139076463;rs2149116;rs11809792;rs371337535;1:62854292_CA_C;rs536629310;rs41290148;1:63131385_CAA_C;rs912540;rs35837000;rs6587973;rs12747317;rs72669514;rs72929768;rs746742404;rs7419069;rs776261161;rs7541208;rs116316096;rs78463159;rs12129277;rs12133507;rs12137196;rs12122434;rs2780874;rs11208067;rs138704976;rs116162920;rs76949562;rs569609074;rs636523;rs34400688;rs77083979;rs373836691;rs55853774;rs10458569;rs370129568;rs17381383;rs578078376;1:63130453_TA_T;1:63134595_CA_C;1:63149883_TA_T;rs374131620;1:63185902_CT_C;rs539875107;1:63190449_GTTTTTTTT_G;rs35332757;1:63268136_TA_T;rs7512480;rs7518009;rs199869587;1:62931152_TA_T;1:62948015_AT_A;1:62961754_TTGTC_T;rs145140681;1:62990602_CTATA_C;rs138783696;rs150096223;1:63053716_AAAG_A;rs78672300;rs116777427;rs116423924;rs564992513;rs550429496;rs372257803;1:63065523_GCTA_G;1:63087226_CTCT_C;rs17123728;rs79152165;rs201502205;rs61135685;rs11584073;1:62996490_GC_G;rs12737254;rs72669559;rs151201341;rs183409343;rs571386453;rs12024044;rs549889612;rs11415231;rs35545126;1:63438952_ATTTTTTAT_A;rs78287364;1:63189434_AAAAAG_A;1:63201489_GTC_G;rs191288567;rs12044009;rs6698556;rs542327649;rs146910328;rs76634846;1:63267660_AAAAAG_A;rs61765937;rs2367038;rs2012767;rs79818087;rs191782192;rs144171645;1:63132469_CA_C;1:63327247_AAC_A;rs567388328;rs11412048;rs113682060;1:63376421_ACCTTGGCACTCTATTC_A;rs7521585;rs139476276;rs761241450;rs12119857	40	1:62607650_ATAAT_A;rs2365987;rs7512888;1:62854292_CA_C;rs12747317;rs72929768;rs116316096;rs116162920;rs569609074;rs636523;rs199869587;1:62931152_TA_T;1:62948015_AT_A;1:62961754_TTGTC_T;rs145140681;1:62990602_CTATA_C;rs116423924;rs564992513;rs550429496;rs372257803;1:63065523_GCTA_G;rs17123728;rs79152165;rs12737254;rs151201341;rs183409343;rs571386453;rs12024044;1:63201489_GTC_G;rs191288567;rs12044009;1:63267660_AAAAAG_A;rs61765937;rs144171645;1:63327247_AAC_A;rs11412048;1:63376421_ACCTTGGCACTCTATTC_A;rs7521585;rs761241450;rs12119857
	9	1:93846653:A:T	rs771481	1	93846653	2.52e-11	93539383	93891839	265	74	3	rs771481;rs2749732;rs6658257	1	rs771481
	10	1:98478981:C:T	rs1938566	1	98478981	5.19e-12	98298371	98559093	261	259	3	rs1938566;rs58294881;rs9662870	1	rs1938566
	11	1:109818530:C:T	rs646776	1	109818530	2.35e-08	109816863	109822166	12	2	1	rs646776	1	rs646776
	12	1:118148384:A:G	rs41276588	1	118148384	1.9e-08	118139053	118175425	22	1	1	rs41276588	1	rs41276588
	13	1:149867233:C:CT	rs113011970	1	149867233	2.12e-13	149729337	150174366	408	183	6	rs113011970;1:149874510_CA_C;rs12138231;rs144841185;rs60450929;rs74910819	1	rs113011970
	14	1:151039576:G:GA	rs147779327	1	151039576	1.38e-08	150563483	151039576	239	2	2	rs58175144;rs147779327	2	rs58175144;rs147779327
	15	1:154259650:A:G	rs1760801	1	154259650	8.14e-18	153726432	154270018	372	198	11	1:153726432_CT_C;1:153850638_CT_C;rs550302874;rs7517127;rs7547009;rs1760801;rs6427310;1:153954778_AACAC_A;rs12724370;rs4446955;rs12023901	3	1:153726432_CT_C;rs550302874;rs1760801
	16	1:172360164:A:G	rs2227198	1	172360164	1.42e-11	172308238	172454826	134	58	6	rs2227198;rs6656400;rs6659116;rs9425626;rs11463354;rs12138803	1	rs2227198
	17	1:178502677:C:CTTT	rs10631642	1	178502677	3.18e-08	178473105	178572720	51	2	1	rs10631642	1	rs10631642
	18	1:205070573:A:G	rs11240358	1	205070573	1.73e-10	205012106	205268803	166	27	5	rs11240358;rs202021413;rs10157145;rs3903399;rs9659978	2	rs11240358;rs9659978
	19	1:219643649:A:G	rs2605098	1	219643649	2.01e-16	219316796	219791356	330	305	17	rs2605098;rs11118316;rs718700;rs12034581;rs2785986;rs113114205;rs56747137;rs12119837;rs12724708;rs377711944;rs2820439;rs76172548;rs71640850;rs12063539;rs3897379;rs34638637;rs12725301	3	rs2605098;rs76172548;rs71640850
	20	1:221001142:A:C	rs61830291	1	221001142	1.64e-17	220974174	221857548	349	103	17	rs11118610;rs7514450;rs79468280;rs2784270;rs12046182;1:220974238_TC_T;rs17649913;rs35730037;rs61830291;rs116623828;rs77271869;rs10495160;rs10495161;rs61819230;rs12123387;rs34180575;rs73117552	4	rs11118610;rs61830291;rs12123387;rs73117552
	21	1:228056868:C:T	rs6690181	1	228056868	2.07e-10	228056868	228088833	11	10	1	rs6690181	1	rs6690181
	22	1:230297136:C:T	rs2281721	1	230297136	6.21e-120	230134150	230708632	323	267	43	rs28482439;rs79918367;rs2144296;rs80101064;1:230263424_GT_G;1:230277535_CTTTT_C;rs1998064;rs115047514;rs11122449;rs4846920;1:230317940_TG_T;rs656029;rs9432145;rs9793529;rs4846857;rs140967606;rs115369740;rs12117086;rs7543050;rs35498929;rs7547269;rs10864722;rs4846911;rs748136317;rs143742530;1:230289846_GTGTC_G;rs2281721;rs35198744;rs2144301;rs59153235;rs627108;rs777453045;1:230321017_TGC_T;rs11122395;rs58316291;rs72760071;1:230297394_TGA_T;rs149481992;rs12078347;rs1043900;rs1043897;rs9432168;rs75571736	14	rs28482439;rs79918367;1:230263424_GT_G;rs115047514;rs35498929;rs4846911;rs143742530;rs2281721;1:230297394_TGA_T;rs149481992;rs12078347;rs1043900;rs9432168;rs75571736
	23	2:3642361:C:T	rs3820897	2	3642361	2.43e-12	3632442	3648186	16	5	1	rs3820897	1	rs3820897
	24	2:21231524:A:G	rs676210	2	21231524	1.94e-187	20268066	22457418	1082	601	96	rs2028143;rs548782;rs620359;rs116161799;rs601325;rs114015614;rs78412039;rs12616258;rs146792573;2:20961146_AT_A;2:20995706_CACA_C;rs80219287;rs62123892;rs141870095;rs533617;rs79800183;2:21008417_CA_C;rs35704143;rs12620467;rs35888467;2:21098929_TTC_T;rs141358269;rs1801695;rs184343595;rs190417791;rs553618231;rs9306897;rs6755762;rs4296389;rs4507059;rs10201379;rs4075673;rs4076525;2:21186554_TA_T;rs62122481;rs693;2:21266774_GGCAGCGCCA_G;rs10677819;rs13002939;rs72890734;rs76384951;rs77856692;rs114721139;rs10175646;rs36177368;rs1320145;rs10164442;rs74410908;rs78656564;rs7588415;rs115855666;rs6731768;rs139919599;rs144470864;rs11676704;rs72784105;rs75028177;rs76233241;rs72788528;rs75928429;rs55664492;rs1801700;rs35750610;rs199816042;rs141933555;rs144486331;rs141644795;rs676210;rs71391775;2:21374758_CT_C;rs575905;rs62133392;rs143512812;rs80169634;rs192275397;rs12720788;rs200362396;rs541041;rs34468875;rs76935526;rs144545816;rs3056574;rs139289846;rs571417719;rs540871045;rs76533947;rs76611756;rs7584773;rs34429995;rs58953077;rs71435595;rs11689541;rs546548033;rs769405434;rs149559024;rs4665698	28	rs2028143;2:20961146_AT_A;2:20995706_CACA_C;2:21008417_CA_C;rs35704143;2:21098929_TTC_T;rs184343595;rs553618231;rs9306897;rs72890734;rs10175646;rs36177368;rs144470864;rs55664492;rs144486331;rs141644795;rs676210;rs192275397;rs12720788;rs200362396;rs34468875;rs540871045;rs76533947;rs76611756;rs7584773;rs546548033;rs769405434;rs4665698
	25	2:25592918:C:T	rs11903847	2	25592918	7.45e-09	25587851	25592918	3	1	1	rs11903847	1	rs11903847
	26	2:26065592:G:T	rs13392329	2	26065592	6.77e-10	25901513	26106314	268	58	2	rs13392329;rs12998520	1	rs13392329
	27	2:27748624:A:G	rs1260333	2	27748624	2.23e-307	26479370	29439877	2837	2253	351	2:26812027_CCCTTCTCCTTCT_C;rs72800463;rs147008991;rs147187635;rs116170113;rs764330590;rs13394970;rs4233713;rs62129551;rs62128440;rs75017471;rs200365037;rs78590292;rs62129550;2:26959657_CT_C;rs76508715;rs13035354;rs79713262;rs141288179;rs76892116;rs12467466;rs13029796;rs112385378;rs143828804;rs1371614;rs113176467;2:27239249_CT_C;rs77047697;rs12617848;rs34292011;rs72804857;rs7564363;rs10207573;rs4665372;2:27540481_TTGTA_T;rs72800469;2:27050509_GA_G;rs61742729;rs140335340;2:27322636_TCA_T;rs141356077;rs139676599;rs116603069;rs186145178;rs66467331;rs2384574;rs11121;rs35784342;2:27227596_TA_T;2:27300514_TTCC_T;rs531098010;rs193136898;rs115085678;rs527619213;2:27326853_GAACA_G;rs75252677;rs182828009;rs111882222;rs181391993;rs148977667;rs78653657;rs77644716;rs145430594;2:27333274_TAC_T;rs7588926;rs115573416;2:27498734_ACCCCCG_A;rs531407438;rs556013357;rs80051818;rs7423104;rs535914125;rs79740025;rs780110;2:27694905_CA_C;rs146470402;rs34497903;rs113160276;rs11686001;rs57035494;rs6710941;rs72804810;rs56083959;2:27367589_CT_C;rs183291817;rs187291566;rs184443602;rs7583698;rs11395333;rs190848277;rs190287511;rs1659684;2:27386349_CA_C;rs1275539;rs1395;rs62130680;rs62130714;rs56120917;rs8179236;rs4665991;rs144828013;rs561525104;rs1006898;rs565196273;rs7557294;2:27467941_TC_T;rs766733222;rs183546477;rs146870809;rs182015108;2:27738632_ATTTT_A;rs573352200;rs62141288;rs13013484;rs1275505;rs71986112;rs5830039;rs182636083;rs114163473;rs548391673;rs79526187;rs141678706;rs111925401;rs67086575;rs182698805;rs541694097;rs78482682;rs111750756;rs756795959;rs72808903;rs4665377;rs145680464;rs111558622;rs149996558;rs13031661;rs569884373;rs77370238;2:28335014_TTACC_T;2:27422964_GCCA_G;rs142398019;rs41288829;2:27786252_CTTTTTTTTTT_C;rs2178198;2:27968238_GTCTATCTA_G;rs145482534;rs72814468;rs200250259;rs145973920;rs114439706;rs186913468;rs79468673;rs937813;rs1969131;rs11889865;rs566793506;rs114295720;rs115490110;rs10865494;rs115661421;rs185928721;rs186711987;rs75743860;rs115960647;rs145253764;rs74873433;rs75890165;rs114061507;rs150602233;rs769189006;rs550757710;2:27642095_AGTGGC_A;rs4666001;rs192462587;rs146261148;rs71441080;rs6747190;rs144423449;rs113271819;rs41291151;rs146818183;rs116095190;rs115306445;rs140667516;rs111315397;rs115961201;rs3817588;rs13398532;rs79021989;rs4665386;rs114529418;rs13001266;rs6707529;rs13023194;rs201883842;2:28305859_GTCTTA_G;rs114607001;rs6737205;rs79785617;2:28483808_CT_C;rs143951601;rs34165519;rs6714780;rs190085975;rs35803469;rs71441072;2:27689564_CA_C;rs79585700;rs183401920;rs189656963;rs180949310;rs8179239;rs551204754;rs8179242;rs145819220;rs77829337;rs146826618;rs141780908;rs184499635;rs1260333;rs202095187;rs764054216;rs898031;rs10177837;rs7349418;rs56311503;rs10165668;rs13420201;rs1728918;rs780090;rs79111922;rs201013129;rs72808082;rs116827840;rs72810512;rs112143562;rs77629370;rs80197776;rs140454721;rs114118766;rs141923235;rs148166474;rs192325752;rs180909940;rs138568009;rs140212965;rs139381292;rs568555055;rs184565252;rs4468776;rs190700662;rs142615064;rs146082654;rs201308744;rs71441102;rs11675278;rs148887828;rs551832849;rs4361084;2:28206809_CT_C;rs17758988;rs113915516;rs11891642;rs76683099;rs72804887;rs72808941;rs75253987;rs2384629;rs549596761;rs4465729;rs2141371;rs13425660;rs6714106;rs1870325;rs376186465;rs11390343;rs57333567;rs199780998;2:27766414_CA_C;rs140043162;rs113778329;rs114561490;2:27907294_CA_C;rs150818831;rs77189911;rs116769126;rs144246507;rs78913644;rs749883957;rs35104611;rs748779136;2:28123909_CA_C;rs6737313;rs114541589;2:28467438_GAT_G;rs113296097;rs72810594;rs72810516;rs72810531;2:28088438_CT_C;rs182760615;rs115641909;2:27910909_ATT_A;rs76260822;rs77585907;rs575331519;rs35338642;2:28275154_CT_C;rs764938235;rs74397562;rs57389847;rs9653590;rs13023343;rs374210606;2:28304979_GA_G;rs79635514;2:27735401_CA_C;rs182535537;rs148482297;rs181153675;rs75480151;rs4666042;rs35937640;rs114248375;2:28484195_AT_A;rs13016086;rs1948922;rs71443003;rs11127134;rs55807911;rs12621972;rs35644487;rs149356998;rs562597631;rs567818796;rs183352122;rs775532544;rs12470242;rs79870961;rs34967399;rs189116629;rs565728691;rs752421849;rs8179241;2:28598826_CAGA_C;rs72780006;rs10210970;rs6719666;rs10176110;rs4666069;rs11676985;rs12993460	94	2:26812027_CCCTTCTCCTTCT_C;rs72800463;rs13394970;rs62129551;2:26959657_CT_C;rs76508715;rs12467466;rs12617848;rs61742729;rs66467331;2:27227596_TA_T;2:27300514_TTCC_T;2:27326853_GAACA_G;2:27333274_TAC_T;rs7588926;2:27367589_CT_C;rs183291817;rs1659684;rs561525104;rs1006898;rs5830039;rs182636083;rs114163473;rs141678706;rs111925401;rs4665377;rs13031661;rs569884373;rs142398019;rs114439706;rs75743860;rs769189006;rs550757710;2:27642095_AGTGGC_A;rs192462587;rs71441080;rs6747190;rs113271819;rs111315397;rs115961201;rs13001266;rs79585700;rs180949310;rs8179239;rs8179242;rs145819220;rs1260333;rs79111922;rs148166474;rs139381292;rs568555055;rs184565252;rs4468776;rs201308744;rs148887828;rs549596761;rs2141371;rs113778329;2:27907294_CA_C;rs150818831;rs77189911;rs749883957;rs35104611;rs114541589;rs113296097;rs72810516;2:28088438_CT_C;rs182760615;rs76260822;rs575331519;rs35338642;2:28275154_CT_C;rs764938235;rs74397562;rs9653590;rs79635514;rs182535537;rs148482297;rs4666042;rs55807911;rs35644487;rs149356998;rs562597631;rs183352122;rs775532544;rs12470242;rs79870961;rs189116629;rs565728691;rs752421849;2:28598826_CAGA_C;rs72780006;rs10210970;rs11676985
	28	2:37075013:A:T	rs1861435	2	37075013	1.33e-10	37047901	37254035	95	29	2	rs1861435;rs10206462	1	rs1861435
	29	2:43480317:A:G	rs7595299	2	43480317	4.25e-10	43455654	43840813	47	13	1	rs7595299	1	rs7595299
	30	2:48962291:G:T	rs17326656	2	48962291	9.11e-14	48953740	49001083	19	18	6	rs17326656;rs7567846;rs4465809;rs35080458;rs4566412;rs36072157	1	rs17326656
	31	2:50728781:T:TA	2:50728781_TA_T	2	50728781	2.98e-08	50695712	50751436	30	1	1	2:50728781_TA_T	1	2:50728781_TA_T
	32	2:65283972:C:T	rs74181299	2	65283972	5.45e-17	65235333	65716616	239	201	14	rs74181299;rs2080385;2:65311656_T_TA;rs71401776;rs556967211;rs2540953;rs1437466;rs370056269;rs36085568;rs10625063;rs840976;rs2244259;rs840943;rs57230522	2	rs74181299;rs1437466
	33	2:70288526:C:CA	rs534372768	2	70288526	1.35e-09	70190872	70407205	245	17	2	rs534372768;2:70307364_GT_G	1	rs534372768
	34	2:85798715:C:CA	rs539482903	2	85798715	1.41e-08	85737362	85812784	69	3	2	rs539482903;rs12714145	1	rs539482903
	35	2:111927379:A:G	rs6708784	2	111927379	9.92e-10	111863438	111949327	74	41	1	rs6708784	1	rs6708784
	36	2:113868990:C:T	rs56341434	2	113868990	1.22e-08	113838102	113896213	66	15	2	rs56341434;rs4251961	1	rs56341434
	37	2:119762733:A:G	rs73948265	2	119762733	1.39e-11	119684990	119771333	53	49	2	rs73948265;rs11904650	1	rs73948265
	38	2:121309231:C:G	rs954244	2	121309231	3.84e-11	121304548	121449337	34	11	5	rs954244;rs4849902;rs72833852;rs11688682;rs10864859	3	rs954244;rs11688682;rs10864859
	39	2:165528876:C:T	rs13389219	2	165528876	4.83e-69	165340639	165828042	416	326	35	2:165340639_CT_C;rs61748245;rs13031926;rs3769869;rs168546;rs555113117;rs6750775;rs72874866;rs5018635;rs115631825;rs13389219;rs78970517;rs13000026;rs13017482;rs34168476;rs430419;rs16849728;rs355897;rs355910;rs355806;rs145328638;rs10497251;rs16849949;rs62173904;2:165570880_GA_G;rs427059;rs371370712;rs10185574;rs386652275;rs1869525;2:165707933_CT_C;2:165642432_ATT_A;rs770703587;rs10930140;rs764945552	9	2:165340639_CT_C;rs61748245;rs5018635;rs13389219;2:165570880_GA_G;rs427059;2:165707933_CT_C;rs770703587;rs764945552
	40	2:171629063:C:G	rs12472667	2	171629063	3.51e-09	171570488	171680587	118	15	1	rs12472667	1	rs12472667
	41	2:202190668:A:G	rs1918881	2	202190668	8.35e-09	202143257	202378363	103	36	2	rs1918881;2:202199505_TA_T	1	rs1918881
	42	2:203427559:C:CA	rs547796478	2	203427559	3.61e-12	202968809	203632793	257	204	7	rs547796478;rs12466268;rs17651413;rs532594819;2:203145358_AT_A;rs73990245;rs4675279	1	rs547796478
	43	2:219699999:A:G	rs78058190	2	219699999	7.84e-50	218895499	220378142	792	707	35	rs556625436;rs3731861;rs6436049;rs35549624;rs56160301;rs62182126;rs79400169;rs17572799;rs566082;rs148358468;rs185508464;rs1427445;rs115111187;rs144430997;rs691140;rs6709815;rs12466241;rs2384803;rs4674309;rs34819411;rs34234485;2:219466124_CA_C;2:219469914_AT_A;2:219490981_CAA_C;2:219512145_CAAA_C;rs78058190;rs561002504;rs61733623;rs191755425;rs148827519;rs138443107;rs77342729;rs180828242;rs200586094;rs115551901	7	rs556625436;rs62182126;rs185508464;rs1427445;rs78058190;rs148827519;rs115551901
	44	2:227099975:C:T	rs2943647	2	227099975	4.08e-77	226813090	227379213	832	640	54	rs11895712;2:226908147_CA_C;rs12613239;rs531614391;rs10181515;rs13404263;rs6436603;2:227026049_TA_T;rs1515114;rs62189677;rs7568063;rs116405956;rs112695539;rs1522802;rs1522803;rs11380219;rs2396303;rs2943655;rs11692712;rs79615915;rs6736415;rs113596405;rs4675035;rs34308156;rs6724899;rs768907616;rs150105548;rs79567528;rs114584605;rs2943647;rs13391926;rs2972141;2:227156738_AT_A;rs16825760;rs13012754;2:227180149_CA_C;2:227180734_CT_C;2:227182726_AGAAGGGAAGG_A;rs143126180;rs10933137;rs10804330;rs12994089;rs370437276;rs4993018;rs115420636;2:227195760_ATCC_A;rs35500893;rs77402945;rs2894601;2:227254093_CT_C;rs4675083;rs192788618;rs549060652;rs6741075	11	rs11895712;rs112695539;rs1522802;rs150105548;rs114584605;rs2943647;rs115420636;2:227195760_ATCC_A;rs35500893;rs77402945;rs6741075
	45	2:230128204:G:T	rs7596814	2	230128204	1.85e-08	230117634	230149762	28	17	1	rs7596814	1	rs7596814
	46	2:242395674:A:G	rs4675812	2	242395674	8.28e-14	242162191	242442728	81	21	5	rs4675812;rs6437249;rs371383713;rs59916403;rs2055568	1	rs4675812
	47	3:4756338:G:T	rs9829279	3	4756338	3.18e-12	4728574	4773465	40	39	2	rs9829279;rs56040924	1	rs9829279
	48	3:12393125:C:G	rs1801282	3	12393125	1.79e-20	12027240	12712572	348	303	14	rs1801282;3:12119693_CTT_C;rs727682;rs11715261;rs142014218;rs545210244;rs35240997;rs3103310;rs9826367;rs4135247;rs73136795;rs13064115;rs2249407;rs3729931	3	rs1801282;rs3103310;rs13064115
	49	3:15807354:C:CAA	3:15807354_CAA_C	3	15807354	4.21e-10	15644668	15970334	318	248	9	3:15807354_CAA_C;rs146712725;rs139219756;rs34924790;3:15878606_C_CA;rs147603453;rs2455821;rs905555;rs6772763	1	3:15807354_CAA_C
	50	3:23392666:C:G	rs12489408	3	23392666	2.67e-09	23188043	23639400	171	21	1	rs12489408	1	rs12489408
	51	3:24520283:A:G	rs6792725	3	24520283	2.46e-14	24286322	24520283	20	12	2	rs73148324;rs6792725	2	rs73148324;rs6792725
	52	3:37099025:C:CT	3:37099025_CT_C	3	37099025	1.89e-09	36966067	37326663	329	79	2	3:37099025_CT_C;rs12497643	1	3:37099025_CT_C
	53	3:46925539:C:T	rs11926707	3	46925539	3.34e-09	46836072	48132202	440	11	3	rs11926707;rs574990874;rs77481436	2	rs11926707;rs77481436
	54	3:49884913:C:T	rs13316065	3	49884913	1.35e-08	48419793	50461184	105	24	4	rs186646087;rs535815978;rs13316065;rs528118788	3	rs186646087;rs535815978;rs13316065
	55	3:52346240:G:T	rs17052061	3	52346240	1.35e-29	51153106	53174745	1096	559	27	rs191173192;rs115190044;rs17052061;rs409803;rs777229299;3:52494416_AT_A;3:52500579_CA_C;rs11710485;rs67749743;rs13326165;rs758801;rs116212265;3:52849262_CT_C;rs9637477;rs773801068;rs11386672;rs770853088;rs113995589;rs352154;rs796679110;rs7629072;rs7639267;rs202241303;3:52590944_GT_G;rs547192858;rs35333155;rs11713926	8	rs191173192;rs115190044;rs17052061;rs7639267;3:52590944_GT_G;rs547192858;rs35333155;rs11713926
	56	3:69864690:C:T	rs11916348	3	69864690	4.72e-08	69792011	69904872	100	3	1	rs11916348	1	rs11916348
	57	3:87037543:A:G	rs13066793	3	87037543	1.3e-11	87037543	87037543	1	1	1	rs13066793	1	rs13066793
	58	3:123022312:T:TA	3:123022312_TA_T	3	123022312	2.02e-08	122903938	123030685	265	2	1	3:123022312_TA_T	1	3:123022312_TA_T
	59	3:127306462:C:T	rs79983121	3	127306462	1.25e-09	127215535	127410033	42	15	1	rs79983121	1	rs79983121
	60	3:136005792:C:G	rs7653249	3	136005792	1.64e-31	135537393	136677064	1120	697	33	rs113986045;rs9758578;3:135900763_AAAAT_A;rs13081352;rs503973;rs7632309;rs61790844;rs113846374;rs34746192;rs6773440;rs1356664;rs13065836;rs76760258;rs545199739;rs7653249;rs11385401;3:136140995_CA_C;3:136149468_TA_T;rs1394094;rs546552313;3:136314518_CAATAAATA_C;3:136335110_CA_C;rs575197507;rs59410099;rs370213063;rs563047729;rs9845457;rs35320690;rs9826650;3:136003930_CA_C;rs184993788;3:136135686_CT_C;rs370148911	6	rs113986045;rs545199739;rs7653249;rs184993788;3:136135686_CT_C;rs370148911
	61	3:142669092:A:AT	rs11391636	3	142669092	2.98e-12	142640398	142670467	50	46	2	rs11391636;rs9832727	1	rs11391636
	62	3:150066540:A:T	rs62271373	3	150066540	2.01e-24	150038247	150239030	45	23	4	rs62271373;rs62271395;3:150158058_AATTTG_A;rs7616723	1	rs62271373
	63	3:156795525:A:G	rs9854955	3	156795525	3.54e-19	156791268	156827955	26	22	4	rs9854955;3:156813672_GA_G;rs931244;rs13080377	1	rs9854955
	64	3:170688195:T:TGTGTGGGTTGC	rs576198199	3	170688195	1.13e-14	170556719	170761547	259	167	7	rs201597518;3:170722380_GT_G;rs11919048;rs576198199;rs73879242;rs5398;rs146967034	2	rs201597518;rs576198199
	65	3:171576436:C:T	rs35240776	3	171576436	3.78e-10	171565463	171596609	38	38	1	rs35240776	1	rs35240776
	66	3:172294500:A:G	rs79287178	3	172294500	1.57e-14	172182627	172294500	53	48	6	rs17535790;rs111703587;rs9833915;rs79287178;rs547922501;rs565335253	2	rs17535790;rs79287178
	67	3:187628006:G:T	rs7631606	3	187628006	2.69e-08	187604720	187628472	5	1	1	rs7631606	1	rs7631606
	68	3:188467162:A:T	rs1568669	3	188467162	4.97e-08	188465717	188472383	4	1	1	rs1568669	1	rs1568669
	69	3:196187608:A:G	rs2342371	3	196187608	8.55e-11	196158468	196233136	42	29	1	rs2342371	1	rs2342371
	70	4:951947:C:T	rs34311866	4	951947	1.24e-10	873286	983809	25	6	3	rs34311866;rs13101828;rs6599388	1	rs34311866
	71	4:3443931:A:G	rs13108218	4	3443931	2.07e-46	2962953	3549369	616	499	71	rs11724805;rs2471347;rs553915801;rs71597207;rs112882118;rs34155847;rs3129321;rs2798226;rs3129320;rs3135064;rs3135063;rs142221888;rs57201001;rs2798297;rs7659144;rs3129311;rs138913052;rs1730768;rs2073504;rs3748034;rs114303452;rs76221206;rs28484982;rs6818397;rs13137747;rs73195104;rs743714;rs555174274;rs28468427;rs59950280;rs10937926;rs62275880;rs184901863;rs12644455;4:3230410_AGAG_A;rs6851060;rs10012797;rs16844249;rs4690096;rs28548185;rs762861;rs150750289;rs78323380;rs13108218;rs3752440;rs4690098;rs2498323;rs2344205;rs146996008;4:3492901_TTCATTCCTTCCCCCCTGC_T;rs2858019;rs2093098;rs3135066;rs58143210;rs16844401;rs1203109;rs4690102;rs570698581;rs2699433;rs10937929;rs13118673;rs6848329;rs731450;rs2699418;rs2699417;rs10012014;rs71597209;rs189701236;rs77142488;rs1881802;rs2699436	11	rs11724805;rs553915801;rs3129311;rs138913052;rs28484982;rs555174274;rs150750289;rs13108218;rs16844401;rs1203109;rs731450
	72	4:4990298:A:G	rs4450871	4	4990298	1.58e-13	4990298	4990298	1	1	1	rs4450871	1	rs4450871
	73	4:17922813:A:AT	rs548236486	4	17922813	6.83e-20	17779295	18111537	386	344	13	rs2074974;rs740672;rs548236486;4:17940040_CT_C;4:17996828_AT_A;rs111736026;rs1993638;rs201645053;rs75631642;rs570256832;rs6820810;rs542058258;rs6812794	3	rs2074974;rs548236486;rs6812794
	74	4:26050450:A:AC	4:26050450_AC_A	4	26050450	2.65e-28	25995272	26461410	327	191	19	4:26050450_AC_A;rs71641796;rs907495;rs907496;rs10517086;rs71641797;rs7678753;rs13120727;rs763800600;rs1912897;rs7692990;rs1567651;rs5025813;rs1124207;rs28513493;rs10939089;rs7694707;rs2788860;rs4692523	2	4:26050450_AC_A;rs7694707
	75	4:39684217:C:T	rs7676961	4	39684217	7.79e-11	39641262	39788949	64	50	3	rs7676961;rs7670291;rs12510053	1	rs7676961
	76	4:55509189:A:G	rs7684939	4	55509189	7.42e-13	55484718	55552330	125	124	8	rs7684939;4:55531055_GT_G;rs2017472;rs13135792;rs2537860;4:55488117_CAA_C;rs6831020;rs11722325	1	rs7684939
	77	4:69366825:A:ATCTC	rs202059056	4	69366825	2.26e-12	68852579	70285807	411	287	14	rs187327729;rs202059056;rs9884390;rs4860951;rs10213201;rs10000724;rs62317004;rs199658750;rs13101504;4:69447407_GT_G;4:69468698_ATAGAGGAAGGCCACTGTCTCCTGCCTGCCCCTGGGAACTGAATGTC_A;rs386675580;rs293435;rs2331428	3	rs187327729;rs202059056;rs293435
	78	4:77372923:C:T	rs1398018	4	77372923	9.51e-12	77357592	77422171	63	62	3	rs1398018;rs28687959;rs9998485	1	rs1398018
	79	4:86931091:C:T	rs7439032	4	86931091	1.9e-12	86931091	86931091	1	1	1	rs7439032	1	rs7439032
	80	4:87985166:C:T	rs3775228	4	87985166	1.38e-61	87216986	88467172	1725	1333	104	rs116386357;rs74678260;rs138873166;rs2705619;rs28522052;rs11434868;4:88010258_TC_T;rs575279009;rs55879246;rs10031843;rs536137880;rs2230600;rs28641910;rs541565255;rs111678422;rs6840258;rs16930;rs1037814;rs67848407;rs112956668;rs6813724;rs141031540;rs62307409;rs7684518;4:87385972_CA_C;rs7658485;4:87402582_GA_G;rs7661844;4:87473654_GA_G;4:87601500_CTCTA_C;rs143647187;rs2705629;rs371333671;rs989902;rs573588565;rs753049265;rs35925085;rs763236069;rs13112444;rs71607405;rs58431922;rs11428378;rs3775228;4:88002304_ATTTTT_A;rs6853425;rs28571134;rs72670104;rs548107885;rs4331742;rs149852117;4:88180691_TC_T;rs10020067;rs71667842;rs113668019;rs1187208;rs62305600;rs13110218;rs3839151;rs10516785;rs34695855;rs11368694;rs575039040;rs140752607;4:87972567_CT_C;rs569577993;rs17604937;rs574379080;rs35526401;rs70957204;rs11452852;rs7687666;rs17702997;rs182300974;rs72670111;rs77094191;rs115159823;rs3755979;4:88119164_TA_T;rs771433702;rs538856327;rs11097129;rs6858253;rs10470884;rs115707044;rs116417281;rs34816361;rs144586415;rs115383346;4:87934184_CTTTTTTTTTTTTTTTTTTTT_C;rs528588979;rs11097128;rs71607415;rs13119654;rs6531971;rs12643799;rs10213098;rs4355354;rs368369067;rs66837437;rs6851873;rs8342;rs10028444;rs6814048;rs6419120	16	rs116386357;rs55879246;4:87601500_CTCTA_C;rs143647187;rs573588565;rs11428378;rs3775228;rs574379080;rs17702997;rs3755979;rs528588979;rs11097128;rs71607415;rs6531971;rs66837437;rs8342
	81	4:89719368:C:T	rs1377290	4	89719368	2.26e-14	89619723	89742764	101	93	2	rs1377290;rs11097195	1	rs1377290
	82	4:100047157:C:CA	rs5860563	4	100047157	3.89e-10	99986023	100070973	336	269	2	rs5860563;rs111455899	1	rs5860563
	83	4:100508556:A:G	rs2035816	4	100508556	5.65e-11	100445966	100660909	113	45	2	rs2035816;rs114727691	1	rs2035816
	84	4:103188709:C:T	rs13107325	4	103188709	1.95e-10	103001649	103198082	5	4	1	rs13107325	1	rs13107325
	85	4:110525039:G:T	rs547113723	4	110525039	5.85e-27	109426397	110987437	15	13	7	rs547113723;rs78025076;rs148827772;rs6827914;rs183087677;rs535305978;rs541927130	1	rs547113723
	86	4:124816440:C:T	rs28613054	4	124816440	6.43e-10	124676086	124839504	92	39	3	rs28613054;rs3113388;4:124778944_AT_A	1	rs28613054
	87	4:154224048:A:G	rs17369400	4	154224048	2.99e-08	154135692	154224048	5	1	1	rs17369400	1	rs17369400
	88	4:155489608:C:T	rs6054	4	155489608	1.37e-10	155489608	155489608	1	1	1	rs6054	1	rs6054
	89	4:157695392:C:T	rs983473	4	157695392	1.41e-11	157611192	157806758	199	180	4	rs983473;rs10517653;rs1546720;rs7668328	1	rs983473
	90	5:40833487:A:T	rs29761	5	40833487	8.9e-09	40688031	40839228	103	17	1	rs29761	1	rs29761
	91	5:53310139:C:G	rs7735249	5	53310139	4.95e-13	53263428	53503097	152	125	5	rs1694068;rs574745983;rs7735249;rs17252123;rs255746	3	rs1694068;rs7735249;rs255746
	92	5:55857025:G:GT	rs11429307	5	55857025	9.88e-62	55768229	56315591	441	313	43	rs12657780;rs61120022;rs593979;rs4374718;rs16885547;rs60803019;rs61587941;rs284032;rs78447943;rs154256;rs40270;rs467367;rs2448427;rs455660;rs154254;rs40567;5:55794120_ATTTTACAGAGAGCTGATTGGTCTG_A;rs200325892;rs13153832;rs11951908;rs71602956;rs35984760;rs39837;rs11957180;rs2245134;rs4700377;rs71624136;rs11948950;rs116296815;rs3900856;rs71602957;rs456605;rs55687425;rs11429307;rs13179413;rs11957177;rs66485956;rs34196215;rs252913;rs10039338;rs4699983;rs832581;rs11748395	14	rs12657780;rs78447943;rs40270;rs200325892;rs13153832;rs71602956;rs39837;rs71624136;rs456605;rs11429307;rs66485956;rs34196215;rs252913;rs11748395
	93	5:57610069:C:G	rs37538	5	57610069	4.15e-11	57527886	57719145	55	24	2	rs37538;5:57617613_CTG_C	1	rs37538
	94	5:67714246:A:G	rs4976033	5	67714246	1.29e-19	67642788	67715161	30	14	3	rs4976033;rs35577414;rs10038770	1	rs4976033
	95	5:78433155:C:T	rs181193678	5	78433155	8.54e-11	78416416	78629346	244	228	3	rs181193678;rs370326364;rs7715456	1	rs181193678
	96	5:82810884:C:T	rs34580448	5	82810884	5.26e-10	82810884	82856519	5	4	2	rs34580448;rs309587	2	rs34580448;rs309587
	97	5:90255685:A:G	rs7704653	5	90255685	5.95e-09	90169070	90278563	33	8	1	rs7704653	1	rs7704653
	98	5:118713456:A:AT	rs5870855	5	118713456	2.28e-19	118676878	118904918	156	69	6	rs5870855;rs28597856;rs258050;rs5870857;rs11744058;rs6869512	1	rs5870855
	99	5:130931537:G:GACAA	rs150930807	5	130931537	1.43e-09	129978038	131455653	64	33	2	rs150930807;rs168706	1	rs150930807
	100	5:132426851:G:GTT	5:132426851_GTT_G	5	132426851	1.43e-17	132139307	132474055	366	325	12	rs58472088;rs12332670;rs10064506;5:132428677_AT_A;rs149284124;rs4705971;rs60810048;rs5871466;rs9327640;rs9687371;5:132426851_GTT_G;rs72801480	3	rs58472088;rs9327640;5:132426851_GTT_G
	101	5:140098596:G:T	rs12188417	5	140098596	1.95e-08	140023238	140142174	63	19	1	rs12188417	1	rs12188417
	102	5:140889376:A:G	rs13163163	5	140889376	6.97e-10	140761777	141050575	66	36	3	rs13163163;rs112424890;rs62380786	1	rs13163163
	103	5:149345975:A:G	rs245051	5	149345975	1.76e-09	149340090	149445595	68	10	2	rs245051;rs216140	1	rs245051
	104	5:156396003:C:T	rs12657266	5	156396003	6.24e-59	155312785	157272646	1094	683	49	5:156333516_GT_G;rs4704726;rs6866930;rs12652795;rs4704838;rs116707723;rs6866758;rs139106057;rs112126568;rs62619239;rs35026037;rs76019453;rs74531909;rs73308847;rs12657266;rs760614621;rs4704835;5:156483396_CT_C;rs67960962;rs7725390;rs769703653;rs752039628;5:156392653_CA_C;rs143520974;rs34631652;rs34333511;rs71591096;rs188045959;rs79605869;rs149487765;rs546501531;rs57047539;rs139877801;5:156303357_CTCCTAT_C;rs146935130;rs147191147;rs73813903;5:156390694_CT_C;rs70984426;rs17054136;rs62381166;rs11134551;rs17053572;rs140548283;rs72805148;rs67114357;rs4704841;rs31222;rs17054104	10	5:156333516_GT_G;rs116707723;rs74531909;rs12657266;rs143520974;rs34631652;rs70984426;rs17054136;rs67114357;rs4704841
	105	5:158003020:A:G	rs2963468	5	158003020	9.87e-21	157881647	158058432	228	175	11	rs2963468;rs59500284;rs5872563;rs11743708;rs11135037;rs10050393;rs72808430;rs10074759;rs2963431;rs2963479;rs7708604	1	rs2963468
	106	5:176740565:T:TC	5:176740565_TC_T	5	176740565	1.63e-10	176525029	176813404	100	61	6	rs28419182;5:176740565_TC_T;5:176780246_CA_C;rs765574776;rs9489;5:176552191_CT_C	2	rs28419182;5:176740565_TC_T
	107	5:180708937:A:T	rs2545075	5	180708937	2.95e-08	180686494	180723991	82	3	1	rs2545075	1	rs2545075
	108	6:7247344:A:C	rs35742417	6	7247344	3.5e-10	7189858	7328751	191	58	5	rs35742417;rs11759008;rs6923415;rs6908801;rs1334576	1	rs35742417
	109	6:20502195:C:T	rs62398908	6	20502195	6.27e-12	20404420	20703952	83	62	5	rs73382439;rs62398908;rs4710938;rs12205104;6:20658880_TGTAAA_T	3	rs73382439;rs62398908;6:20658880_TGTAAA_T
	110	6:29607101:C:T	rs3131856	6	29607101	4.36e-20	25517489	29613210	2312	1225	129	rs806973;rs6939799;rs9467714;6:26975605_TA_T;rs558510239;rs572733600;rs545048658;rs10632675;rs140237579;rs539485047;6:27016373_ATT_A;rs12199218;rs9368503;rs558947664;rs534883501;rs530746168;rs183691571;rs181101163;rs542004521;rs543763268;rs531805693;rs527449430;rs540860509;rs16897515;rs573019350;rs537318288;rs567403319;rs56401801;rs113039233;6:27720728_CA_C;6:27731402_ATTTTTTTTTTTTTTTTTTTTTTTTTTTT_A;rs9461407;rs10680589;rs200999;rs67961572;rs200993;6:27855714_GAA_G;6:27965809_CA_C;rs537960211;rs1225591;rs71548310;rs34787248;6:28226546_CAA_C;rs7772827;rs9467711;rs9348711;rs58825580;rs376800841;6:26997212_CGTGTGTGT_C;rs9379971;rs564330383;rs571263168;rs550030011;rs181376912;rs138045985;rs527572617;rs114389823;rs569470924;rs571776023;rs547962641;rs539137048;rs535546875;rs530799722;rs557350847;rs369402448;rs555337804;rs539449216;rs191154187;rs553264017;rs192073612;rs151061291;rs138482832;6:28305863_AAAC_A;6:28361249_TA_T;rs567880264;6:28670180_GT_G;rs780222578;rs74221529;rs9393925;rs1233578;rs7740507;rs172329;rs549520032;rs3132379;rs9257566;rs73396594;rs12661831;6:28335096_CTTT_C;rs575917984;rs551375350;rs577214331;rs568970061;rs538808126;rs544712532;rs577053540;rs35316537;rs559278151;rs185816312;rs556962162;rs552116284;rs568609045;rs182878085;rs201395489;rs149132056;rs558316530;rs568322150;rs564643034;rs528267747;rs192220991;rs532381993;rs191589550;rs542312487;rs531326199;rs533765999;rs540952353;rs552941255;rs1003582;rs1233485;rs2523430;rs398616;rs553229893;rs11329511;rs3130248;rs3131856;rs9257802;rs9257805;rs1419636;rs1233478;rs3095268	74	rs806973;rs558510239;rs572733600;rs545048658;rs10632675;rs558947664;rs534883501;rs530746168;rs183691571;rs181101163;rs542004521;rs543763268;rs531805693;rs527449430;rs540860509;rs573019350;rs537318288;rs567403319;rs56401801;rs564330383;rs571263168;rs550030011;rs181376912;rs138045985;rs527572617;rs114389823;rs569470924;rs571776023;rs547962641;rs539137048;rs535546875;rs530799722;rs557350847;rs369402448;rs555337804;rs539449216;rs191154187;rs553264017;rs192073612;rs151061291;rs138482832;6:28305863_AAAC_A;rs12661831;rs575917984;rs551375350;rs577214331;rs568970061;rs538808126;rs544712532;rs577053540;rs35316537;rs559278151;rs185816312;rs552116284;rs568609045;rs182878085;rs201395489;rs149132056;rs558316530;rs568322150;rs564643034;rs528267747;rs192220991;rs532381993;rs191589550;rs542312487;rs531326199;rs533765999;rs540952353;rs552941255;rs1003582;rs553229893;rs11329511;rs3131856
	111	6:34177853:A:G	rs185139895	6	34177853	4.96e-16	34067732	35383027	128	98	12	rs185139895;6:34182038_CAAAA_C;rs150459394;rs9689096;rs190927521;rs1187130;rs147323275;rs77393224;rs149633381;6:34911870_GA_G;rs114078082;rs139599289	1	rs185139895
	112	6:36646788:A:G	rs3176320	6	36646788	7.36e-09	36629444	36648816	20	3	1	rs3176320	1	rs3176320
	113	6:43757896:A:C	rs998584	6	43757896	1.46e-89	43731651	43829941	144	91	22	rs10434;rs9472125;rs2146324;rs9462927;rs3025020;rs3025053;rs114142949;rs3024994;rs115482652;rs998584;rs6899540;rs12204488;rs9472127;rs112222843;rs762622531;6:43793072_AG_A;rs3081101;rs729761;rs9472134;rs9472136;rs7765815;rs9462935	7	rs10434;rs3025053;rs115482652;rs998584;rs112222843;6:43793072_AG_A;rs729761
	114	6:52630269:A:C	rs6458869	6	52630269	5.95e-16	52613276	52738427	204	174	7	rs6458869;rs2608637;rs9357745;rs2608652;rs4147614;rs4715333;rs4715312	1	rs6458869
	115	6:72522321:A:G	rs138191773	6	72522321	1.06e-08	72458211	72522321	2	1	1	rs138191773	1	rs138191773
	116	6:100626344:C:T	rs732194	6	100626344	4.41e-09	100600097	100629461	10	9	2	rs732194;rs9496567	1	rs732194
	117	6:107437166:C:T	rs62427982	6	107437166	9.54e-09	107422239	107445266	19	14	1	rs62427982	1	rs62427982
	118	6:109189021:C:G	rs9480889	6	109189021	2.56e-09	109094171	109271201	133	44	3	rs9480889;rs8180534;rs8180632	1	rs9480889
	119	6:127435106:A:T	rs6916318	6	127435106	4.29e-40	126542552	127532807	894	712	32	rs11423823;rs796708168;6:126726000_GT_G;6:126821930_TA_T;rs1337736;rs9388498;rs111743285;rs4563737;rs60415620;rs138299249;rs2068408;6:127260603_AT_A;rs6908100;6:127273728_CA_C;rs1936811;rs575924203;rs6916318;rs10872311;rs757983696;6:127457071_CA_C;6:127464127_AT_A;rs9968918;rs143874887;rs1963689;rs72959041;rs139717191;rs113026193;rs2800711;rs72982840;rs181173530;rs148290261;rs148306315	5	rs11423823;rs4563737;rs575924203;rs6916318;rs72959041
	120	6:130354855:C:T	rs9388766	6	130354855	2.71e-15	130311831	130422142	142	135	9	rs9388766;rs9375696;rs111761261;rs12197047;rs35551443;rs113385622;rs9492452;rs9321204;rs10522335	1	rs9388766
	121	6:133816188:C:T	rs667890	6	133816188	6.13e-11	133788976	133849789	26	24	1	rs667890	1	rs667890
	122	6:139835423:G:T	rs71562509	6	139835423	2.88e-37	139805476	139862897	99	88	10	rs71562509;rs12205386;rs144422303;6:139862897_CAAAG_C;rs9376421;rs13212190;rs3010284;rs590015;rs60562771;6:139835103_CAA_C	1	rs71562509
	123	6:140579811:C:G	rs9403164	6	140579811	1.12e-08	140264321	140779173	284	117	1	rs9403164	1	rs9403164
	124	6:153412477:A:G	rs3910737	6	153412477	4.42e-08	153367613	153449670	91	1	1	rs3910737	1	rs3910737
	125	6:161013013:C:T	rs140570886	6	161013013	2.34e-42	159946399	162060367	594	400	63	rs9365122;rs9365128;rs75474551;rs3777411;rs2282141;rs3798167;rs998075;rs648253;rs9457827;rs16891156;rs9457816;rs146203232;rs111909590;rs683369;rs150856119;rs112647335;rs78425119;rs145082432;rs35864806;rs622591;6:160623738_TTTACTAC_T;rs9457861;rs755736262;rs574071166;rs316024;rs2634656;rs316173;rs2504929;rs2504921;6:160900281_CA_C;rs5881361;rs141057483;rs13215995;rs112376176;rs41265930;rs77009508;rs41272086;rs4252192;rs555088362;rs531584955;rs192842218;rs6938647;rs1740445;rs3127570;rs10455872;rs56393506;rs7740824;rs3127569;rs140570886;rs117515500;rs143843429;rs9986540;rs9457997;6:161110254_CT_C;rs9458005;rs575905913;6:161118146_CAGAAACT_C;rs783144;rs144177163;rs12174589;rs79570361;rs545781180;rs76483627	24	rs9365122;rs3777411;rs9457827;rs146203232;rs145082432;rs35864806;rs622591;6:160623738_TTTACTAC_T;rs755736262;rs574071166;rs316024;rs141057483;rs13215995;rs112376176;rs555088362;rs192842218;rs6938647;rs10455872;rs140570886;rs9457997;6:161118146_CAGAAACT_C;rs79570361;rs545781180;rs76483627
	126	6:164133001:C:T	rs4709746	6	164133001	4.29e-12	164092706	164134479	10	10	2	rs4709746;rs562207595	1	rs4709746
	127	7:1010801:C:G	rs71538127	7	1010801	1.39e-08	996645	1173584	39	3	1	rs71538127	1	rs71538127
	128	7:5567596:C:T	rs852424	7	5567596	2.83e-10	5534598	5579574	66	23	3	rs852424;rs852388;rs852386	1	rs852424
	129	7:15913588:A:C	rs38205	7	15913588	1.2e-12	15883552	16092055	172	136	5	rs38205;rs38244;rs800718;rs6953523;rs17169104	1	rs38205
	130	7:17287269:A:T	rs6968865	7	17287269	3.04e-18	17280513	17502590	69	22	4	rs6968865;rs10275488;rs10807783;rs60223362	2	rs6968865;rs60223362
	131	7:17941865:G:GT	rs781006834	7	17941865	2.7e-14	17769990	18032241	323	253	9	rs781006834;rs4466298;rs6966083;rs2080059;rs2723521;rs2723510;rs2254407;rs2691586;rs4291154	1	rs781006834
	132	7:25992323:A:AAGGCC	rs10642257	7	25992323	1.06e-36	25856068	26520201	481	352	47	rs12700668;rs3823944;7:25942812_ACT_A;rs70943251;rs78741986;rs113131063;rs111533128;rs4389834;rs4719841;rs4722552;rs62446278;rs28537499;rs139539980;rs6960950;rs4719832;rs6954116;rs1451377;rs12672425;rs56001710;rs10642257;7:26032956_CT_C;7:25969812_GGCAGATACACTGGCA_G;rs145722529;rs7807404;rs6959733;rs7780562;rs146490015;rs75048699;rs17267105;rs1406754;rs1534696;rs2698716;rs2698715;rs201871983;7:26423245_AT_A;rs10270359;rs35838658;rs62446349;rs73095715;rs28653301;rs4722593;rs73068448;rs3757666;rs73068475;7:26506725_CT_C;rs12537548;7:26456537_GAAAACCCAAA_G	9	rs12700668;rs113131063;rs4389834;rs10642257;rs7807404;rs7780562;rs1406754;rs73068475;7:26456537_GAAAACCCAAA_G
	133	7:29319249:A:G	rs11980456	7	29319249	4.82e-08	29315357	29319249	4	1	1	rs11980456	1	rs11980456
	134	7:44197583:G:T	rs2070971	7	44197583	9.45e-20	44191309	44267538	140	96	11	rs2070971;rs12702068;rs2284779;rs2268569;rs2971676;rs150560724;rs17172591;rs62459087;rs741038;rs878521;rs3757840	5	rs2070971;rs150560724;rs17172591;rs62459087;rs878521
	135	7:73056750:C:T	rs6957745	7	73056750	2.23e-307	70534880	74251108	1815	1195	226	rs36129802;rs4719185;rs117960961;rs13227753;rs116973294;rs12699133;rs11983612;rs192727953;rs71553230;rs180859362;rs528268721;rs73187052;rs73129572;7:71792508_GTTT_G;rs184244485;rs568794904;rs373832583;rs570314855;rs111389913;rs71554658;7:71750387_TCTGC_T;rs564988928;rs185261327;rs536111591;rs183606874;rs2969136;rs558170964;rs55924357;rs10280517;7:71972270_CT_C;rs10949815;rs10266188;rs574827780;rs538016179;rs192154849;rs13307584;7:72452242_CA_C;rs112653665;rs547430709;rs536077818;rs4717663;7:72252476_CA_C;7:72178094_TA_T;rs376747538;rs28788872;rs782293785;7:72156179_GAAGT_G;7:72167959_ATC_A;rs144151632;rs556180152;rs147767686;rs145145078;rs782159348;rs137953585;rs193061878;7:73183392_AGCGCGAGCATGGGGGCAGCGGCCCGATG_A;rs199751402;rs782547166;7:72667102_AT_A;rs79434099;rs75252467;rs4717763;rs12531884;rs575496554;rs185964912;rs574278351;7:72875276_CCTAT_C;rs376947786;rs62463387;rs530034233;rs42128;rs42121;rs35489648;7:72916687_CT_C;7:73049311_AT_A;rs181755456;7:73097835_AG_A;rs13234874;rs146909277;rs139441335;rs145743281;rs3135688;rs12537121;rs111423741;rs587759205;rs2695388;7:72793778_GA_G;rs797041675;rs799302;rs74779800;7:72359214_AGTGT_A;rs9647709;rs79470170;rs573720793;rs374006475;rs147440796;rs42124;rs62465075;rs530088388;rs117260553;rs553230135;rs117341551;rs574215201;rs181966817;rs57633437;rs540658636;rs111296430;7:72817843_CA_C;rs539825034;rs189299918;rs141136126;rs56377543;rs185669196;rs561998748;rs532015442;rs150383903;rs117749895;rs2237281;rs6969489;rs76825424;rs2178026;rs561142160;rs781926986;rs10246419;rs10227463;rs117624871;rs78171138;rs563122283;rs145963446;rs146930817;rs186557093;rs543916426;7:72895846_CA_C;rs570449044;rs142001788;7:72903044_CA_C;rs2353082;rs11772762;rs6968170;rs34620479;rs7794407;7:72926195_CA_C;rs182118140;rs530691238;rs72649056;rs147978122;rs191925516;7:72928863_CA_C;rs181157713;rs143538934;rs150806018;rs142412997;rs117788606;rs573324682;rs145099458;rs187285433;rs55951611;rs72649011;rs193101632;rs799157;rs7807870;rs4717804;rs72555385;rs145171512;rs182471745;rs42127;rs144694125;rs6460043;7:72935433_TTTTG_T;rs7782574;rs144479473;rs181826581;rs181947544;rs369585671;rs141304104;rs142234887;rs190901367;7:73050739_CA_C;rs6957745;rs6975732;rs799161;rs73702557;rs4717793;rs42238;7:72840443_CT_C;rs111432585;rs797036643;rs73134963;rs57978469;7:73029139_CT_C;7:73034907_GA_G;rs7805504;rs34321592;7:73045341_CT_C;7:73047677_GT_G;7:73055106_CA_C;rs74468720;rs143176215;rs145178629;rs77632765;rs143468655;rs148822367;rs142052745;rs565918486;rs557284672;rs73138819;7:72997477_GAT_G;rs13243804;rs533062860;rs147548884;rs6950314;rs180883172;rs141116009;rs73138856;rs536620915;rs191357460;rs183220293;rs367613466;7:73328157_AG_A;rs199603307;rs138774515;rs34200032;rs117927418;rs577758580;rs111914893;rs112289437	73	rs36129802;rs73187052;rs184244485;rs373832583;rs570314855;7:71750387_TCTGC_T;rs185261327;rs183606874;rs2969136;rs10949815;rs574827780;rs4717663;7:72178094_TA_T;rs144151632;rs782159348;rs137953585;rs193061878;rs199751402;rs782547166;rs575496554;rs376947786;rs530034233;rs12537121;rs573720793;rs62465075;rs530088388;rs117260553;rs574215201;rs181966817;rs57633437;rs540658636;7:72817843_CA_C;rs189299918;rs185669196;rs561998748;rs532015442;rs117749895;rs76825424;rs117624871;rs146930817;7:72895846_CA_C;7:72903044_CA_C;rs2353082;7:72926195_CA_C;rs182118140;7:72928863_CA_C;rs181157713;rs142412997;rs573324682;rs145099458;rs72649011;rs193101632;rs799157;rs7782574;rs181826581;rs369585671;rs190901367;7:73050739_CA_C;rs6957745;rs74468720;rs143468655;rs557284672;rs73138819;rs13243804;rs180883172;rs141116009;rs73138856;rs536620915;rs191357460;rs367613466;7:73328157_AG_A;rs199603307;rs111914893
	136	7:75615006:C:T	rs1057868	7	75615006	6.56e-10	75239792	76713950	359	19	7	rs1057868;rs10954750;rs61650407;7:75781912_GTA_G;rs11769429;rs2302429;rs6465120	2	rs1057868;rs6465120
	137	7:106632113:A:G	rs12530679	7	106632113	1.9e-09	106632113	106632113	1	1	1	rs12530679	1	rs12530679
	138	7:116486020:A:C	rs41785	7	116486020	3.94e-12	116327430	116571847	121	97	5	rs41785;rs200324060;rs35404902;rs35759345;rs11770163	1	rs41785
	139	7:116976830:A:G	rs6977665	7	116976830	7.41e-09	116954785	117236266	120	1	1	rs6977665	1	rs6977665
	140	7:120949542:C:G	rs10277699	7	120949542	2.8e-10	120869561	120960271	134	72	3	rs10277699;rs2222543;rs4731006	1	rs10277699
	141	7:130048647:G:GA	rs200356336	7	130048647	4.53e-08	130023561	130048647	2	1	1	rs200356336	1	rs200356336
	142	7:130429186:A:T	rs13234269	7	130429186	2.16e-58	130422934	130585623	108	103	12	rs13234269;rs10260148;7:130442447_GTTTTTT_G;7:130449194_CAT_C;rs13243171;rs149522;rs549330913;rs201180077;rs12666195;rs78387419;rs157933;rs157935	3	rs13234269;rs78387419;rs157933
	143	7:150210148:C:T	rs7784108	7	150210148	1.01e-15	150205086	150543311	451	325	9	rs7784108;7:150282536_CT_C;7:150294511_CATGCATGGCTCAGAG_C;rs12668363;rs3735082;rs1234361;rs9640166;rs62492368;rs56321085	2	rs7784108;rs62492368
	144	8:10644101:C:G	rs7821812	8	10644101	1.4e-44	7995383	12307318	7921	6272	651	rs370714189;rs116067692;rs1878561;rs7839508;rs17603933;rs6601689;8:8189679_AT_A;rs2976958;rs11787150;rs73184366;rs140666107;rs2945865;rs62498669;rs4840973;rs4840974;rs76039896;rs11776995;rs4841009;rs2409088;rs143934274;rs60672704;rs60998183;rs2945317;rs12549973;rs62496027;rs11778125;rs1806632;rs876954;rs729874;rs2921065;rs2976875;rs2921058;rs796480763;rs533987890;rs2979199;rs2921026;rs34831333;rs35144760;rs2921068;rs2921098;rs12546760;rs28529476;rs7835490;rs7826389;rs11989653;rs74318900;rs56738524;rs6601711;rs1522835;rs6601720;rs35498973;rs2091016;rs1522838;rs761924558;rs11997261;rs1973776;rs7012395;rs111714591;rs1554533;rs372492304;rs555253;rs1109618;rs11781985;rs13278972;8:8605310_AT_A;rs4841029;rs567958;rs635594;rs617813;rs112626794;8:8656566_CA_C;rs6993494;rs138177121;rs3789849;rs144937408;rs4840369;rs33959926;rs5023278;rs3827806;rs13274028;rs12681432;rs409997;rs399123;rs427370;rs56005029;rs4460377;rs10100551;rs878504;rs6601274;8:8804435_CA_C;rs6981573;rs10106565;rs11775447;rs7828944;rs4841087;rs4841090;rs139900633;8:8915213_TA_T;rs2921371;rs920974;rs55911799;rs17155176;rs6992247;rs28649568;rs13248595;rs10109064;rs330928;rs35263278;rs12544117;rs330940;rs424481;rs439989;rs377524056;rs57009566;rs7823283;8:9039838_CT_C;rs11249905;rs11249907;rs11784786;rs13263364;rs4841106;rs1968853;rs7011751;rs2242280;rs1053036;rs2929292;rs4841109;rs2929288;rs10112237;rs17706729;rs10108415;rs330056;rs6601295;rs922706;rs7843880;rs330037;rs10102807;rs7838492;rs35579431;rs12542921;rs541512342;rs7387873;rs330088;rs11781008;rs7819112;rs330081;rs330078;rs330076;rs330071;rs427731;rs11781175;rs2054349;rs7012814;rs35614264;rs17149279;rs6990912;rs922049;rs898797;rs62493842;rs34610383;rs13254267;rs73185242;rs6601304;8:9268541_GT_G;rs35847492;rs17730457;rs2728901;rs71217283;rs2955551;rs10667905;rs2945908;rs79503460;rs2030279;8:8242118_CAA_C;rs62497500;rs200100027;8:8259605_GA_G;rs2945870;rs2979144;rs1971412;rs2979239;rs75195938;rs2976843;8:8308246_TGA_T;rs17683727;rs73198299;rs659162;rs35902674;rs7014389;rs77299709;rs73197779;rs10503388;8:9033370_CA_C;rs13271489;rs56413145;rs10095103;rs62493861;rs4841282;8:9210467_CTG_C;rs11404197;rs10100706;rs35775848;rs7009721;rs543514364;rs17150537;rs2272026;8:9763075_GTGA_G;rs10095135;rs34791768;rs477860;rs17737449;rs13254191;rs11783851;rs4841286;rs35665501;rs10091559;rs7830939;rs13262031;rs10093628;rs6987057;8:9869901_AT_A;rs670044;rs10092464;rs199679450;rs77741956;rs12545469;rs780735263;rs62488738;rs12548428;rs6981758;rs11774836;rs10643428;rs56192810;rs2952189;rs7823072;rs4260895;8:10146490_CT_C;rs113012107;rs4841318;rs28406568;rs73195303;rs4260896;8:10214418_AAAT_A;rs7816657;rs11774221;rs1986971;rs10429305;rs56331218;rs6601463;rs34308302;rs4342552;8:10340499_TC_T;rs4566993;rs11785067;rs11250034;rs13258409;rs6982308;rs12114255;8:10210990_ACCGGAGGC_A;rs1133184;rs10503407;rs11249994;rs7824653;rs34487437;rs34775321;rs11775625;rs113437676;rs6985267;rs4319147;rs62493489;8:10290869_ATGTG_A;rs10090800;rs150800605;rs6992818;rs536512411;rs4841356;rs35386136;rs544684359;rs35102108;rs7815715;rs75681102;rs62490769;rs56353257;rs4841386;rs55642448;rs9657518;rs35602868;rs11773913;rs72603907;rs62492260;rs4484648;rs4455790;rs11787278;rs11250054;rs4841411;rs7838749;rs4840508;8:10575951_AT_A;8:10580880_CAA_C;8:10630437_AT_A;rs28564979;rs59570261;rs2409663;rs11250075;rs78771333;rs13259648;rs11986043;rs556491133;rs2292369;rs2409676;rs1367507;rs33999521;rs1430865;rs755856;rs756420116;8:10774582_CT_C;rs28488802;rs6992403;rs11990550;rs780087526;rs73196842;rs7821914;rs56048959;8:10812333_GT_G;rs10109025;rs77590109;rs7826879;rs4078186;rs4841470;rs4841472;rs11785788;rs7825690;rs4386942;rs56011306;8:10896007_TTGTGTGTGTG_T;rs10089082;rs12156295;rs28719598;rs2409694;rs11783227;rs34891368;rs2898261;rs62488580;rs7018206;rs11250117;8:10990371_GA_G;rs6986002;rs11777870;8:11008362_CAAAAAAAAAAAA_C;8:11036052_TAA_T;8:11060217_TA_T;8:11064109_CAA_C;rs10103062;rs10092549;rs2736317;rs4841515;rs6601575;8:11106910_CTTTTTTTTTTTTTTT_C;rs2572410;rs2572417;rs11990306;rs17796285;rs2736380;rs2409755;rs978149;rs13260331;rs2736269;rs34322790;rs71537873;rs10100760;rs62496201;rs11787063;rs575648545;rs11249932;rs62489364;rs35169606;8:9645946_CA_C;rs62489426;rs4840439;rs12543235;8:9685668_GT_G;rs4554470;rs34389983;rs5889308;rs11249964;rs113906777;rs113377229;rs554011661;rs796429573;8:9797953_CA_C;rs4841261;rs11778570;rs1605576;rs7832012;rs112958602;rs11249967;rs4841273;rs35114037;rs1976071;rs13275453;rs11774220;rs7004130;rs62491598;rs2952234;rs11782000;rs2975681;rs13278498;rs34028848;rs7816713;rs73536222;rs11774474;rs368385759;rs7006052;rs76988416;rs6601501;rs76308736;rs71509167;rs73544366;rs10091961;rs11989260;rs2409667;rs77753174;rs10903331;rs77281975;rs55942704;rs73200708;rs4373491;rs55829418;rs75950337;rs538437153;rs7821812;rs11250079;rs13254059;rs28696930;rs114319278;8:10895534_TA_T;rs73196901;rs4364598;rs11774893;rs113295318;rs113055784;rs7002137;rs9329231;rs570717592;rs79107778;rs577576919;rs141357916;rs4623374;rs56384685;8:10895367_CA_C;rs79382949;rs28491220;rs13275864;8:10890916_ATGG_A;rs74842363;8:11268623_CA_C;rs2409764;rs28448403;rs2736364;rs78483793;rs35451013;rs13280447;rs73209243;rs936546;rs375515340;rs13280442;rs11998678;rs13274106;rs4841525;rs34128921;rs11250133;rs7836059;rs6601594;rs4841560;8:11431110_CAG_C;rs11784941;rs35620480;rs13280055;rs112876765;rs34443092;rs899364;rs4606022;rs11784016;8:11368283_CAAAT_C;rs12548884;rs2467519;rs2244931;rs6999912;rs62490931;rs10102512;rs2736353;rs73195287;rs111706163;rs111324902;rs2250197;rs12681079;rs7837995;rs13265201;rs4631422;rs2448074;rs73201420;rs2898283;rs17153607;rs11785481;rs1296025;rs4500049;rs4480075;rs60668163;rs35185280;rs2409811;rs34838488;rs760364950;rs73203495;rs2409807;rs34960871;rs4613960;rs35726503;rs35512328;rs11785912;rs13275657;8:11602920_CAAAAAA_C;rs7006733;rs11784764;rs804282;rs804281;rs2645457;rs12825;rs3203358;rs7813191;rs804273;rs1883016;rs2088346;rs2686187;rs2686190;rs2645433;rs2645430;rs2686201;rs1293301;rs1736070;rs1736058;rs17149412;rs4079376;rs2409836;rs12675819;rs6731;rs709822;rs1908814;rs9644757;rs56656937;rs11250170;rs62493580;rs144426028;rs34937417;rs75849243;rs79978591;rs13259558;rs4841637;rs6985543;rs4841655;rs4128298;rs7836608;rs10086500;rs55846052;rs4840602;rs4604485;rs6601646;rs11250186;rs7835672;rs35725535;rs34997522;rs9773329;rs55815404;rs13273227;8:11935025_T_G;rs539331283;rs202019642;rs57948852;rs150699475;rs62493752;rs57534651;rs62494560;rs542908498;rs13275429;rs3988723;rs200640729;8:11252541_GA_G;rs9969558;rs113711483;rs9644737;rs12156009;rs10102600;rs10448146;rs2409770;rs11250136;rs34801597;rs12680762;rs2736332;rs1478887;rs2736350;rs11250144;8:11389687_TA_T;rs13254325;rs13248757;8:11431943_TAA_T;rs2409800;8:11445261_TA_T;rs35005793;rs2256885;rs55998074;rs62492465;rs4841574;rs2016297;rs11781613;rs1564266;rs28569838;rs7386288;rs2686206;rs2686189;rs147516645;rs66566471;rs17808884;rs3729848;rs8180912;rs2645435;rs13273672;rs1062270;rs8191515;rs2740449;8:11659204_GT_G;rs11250169;rs10101748;rs804289;8:11624584_GAA_G;rs5030657;rs546172309;rs1293308;rs146943626;rs11780085;rs28378644;rs62493587;rs4841660;rs6988241;rs6601640;rs760144400;rs6601643;rs11990104;rs4841753;rs576827407;rs75044082;rs13278959;rs62498963	46	rs370714189;rs143934274;rs2945317;rs876954;rs17683727;rs35902674;rs77299709;rs73197779;rs56413145;rs11404197;rs35775848;8:9869901_AT_A;rs77741956;rs2952189;rs6982308;rs368385759;rs7006052;rs6601501;rs538437153;rs7821812;rs79107778;rs4623374;rs28491220;8:10890916_ATGG_A;rs74842363;rs78483793;rs6601594;rs4841560;rs62490931;rs111324902;rs73201420;rs4500049;rs7386288;rs66566471;rs3729848;rs8180912;rs2740449;rs5030657;rs546172309;rs1293308;rs28378644;rs4841660;rs6988241;rs760144400;rs11990104;rs62498963
	145	8:17913970:A:G	rs7508	8	17913970	1.8e-09	17750200	17924055	164	12	3	rs7508;8:17787610_CT_C;rs1121879	1	rs7508
	146	8:19867536:G:T	rs34345068	8	19867536	2.23e-307	18194856	20946290	2579	1658	343	rs10105819;rs111396653;rs78786063;rs113595948;rs117020884;rs73214679;rs4922080;rs78114419;8:19593034_AC_A;rs7017668;rs11781244;rs112424130;rs111648015;rs4922079;rs4921664;rs35279404;rs4921669;rs2006476;rs1994788;rs2013213;rs7817207;rs6981526;rs17091237;rs2131293;rs7017756;rs11204070;rs2957616;rs2975431;rs4535751;rs4922078;rs116998829;rs117932206;rs111626678;rs111251122;rs68185222;rs36164932;rs34761945;rs277;rs319;rs73208809;rs4557718;rs117562200;rs7017723;rs6586858;rs10503660;rs5889886;rs11204061;rs4922087;rs11376273;rs4922095;rs7011829;rs6996589;rs7009647;8:19707997_AT_A;rs73214686;rs58141703;rs61117033;rs10090551;rs28623088;8:19599736_TA_T;rs181808449;rs534351054;rs117940799;rs138490291;rs117784400;rs564783725;rs74543561;rs1388942;rs78226669;rs75466392;rs117010994;rs140421845;rs1492633;rs142588427;rs7835546;rs2934;rs4244456;rs10096561;rs767145;rs55735878;rs35671259;rs7837390;rs55988273;rs7010610;rs7815086;rs1972009;rs7012243;rs13280085;rs6981306;rs4615593;8:19707655_AG_A;rs78382464;rs2035889;rs62496677;rs10112650;rs73204745;rs28413168;rs2410614;rs11428734;rs10888174;rs4922108;rs148339574;rs140801028;rs142342247;rs192292153;rs189794727;rs3758060;rs149859209;rs188192690;rs145964918;rs184599858;rs186197101;rs73667414;rs79153732;rs539118782;8:19764391_TC_T;rs80085105;rs149806685;rs184386132;rs531457695;rs559477267;rs59689479;rs188382863;8:19703778_CA_C;rs564339901;rs77312736;rs184982916;rs57077102;rs150639794;8:19723296_AG_A;rs2119693;rs3898938;rs10102717;rs1441771;rs75218485;rs76450127;rs149764042;rs56321069;rs254;rs258;rs2410613;rs117860853;rs7011846;rs59811201;rs276;rs144824668;rs117174179;rs28630415;rs117009166;rs182720957;rs144907154;rs578043912;rs1441776;8:19756452_AT_A;rs34906657;rs17410577;rs314;8:19836487_AAC_A;rs7008767;rs6586875;rs7845961;rs1866956;rs148048657;8:19774644_AT_A;rs148552296;rs117303935;rs11786327;rs535889454;rs191786555;rs182570046;rs184722451;rs565717074;rs142084074;rs12549099;rs2410622;rs894210;rs117016576;rs371696649;rs73612169;rs139788803;rs144473554;rs188650437;rs141522237;rs268;rs59347135;rs144578061;rs73600043;rs143855834;rs308;rs542700713;rs755002449;8:19836453_TA_T;rs73600084;rs77237194;rs78358410;rs142714712;rs530233286;rs78248243;rs531593252;rs539178414;rs567352638;rs117910839;8:19845912_AACTTGAACTCAGGAGTTC_A;rs75609851;rs28597716;rs190089270;rs112122343;rs3289;rs182091484;rs193153822;rs11992311;rs1899351;rs543779782;rs78750753;rs147371424;rs554780319;rs186557411;rs531537695;rs116846722;rs148903487;rs148681769;rs533298542;rs147011441;rs552370364;rs11781692;rs112945955;rs17092008;rs11774649;rs529505959;rs74444445;rs556965462;rs537482174;rs560596440;rs34345068;rs1569213;rs35465966;rs138295898;rs6586891;rs35014088;rs113149294;rs343;rs283;rs10634207;rs301;rs4922115;rs9644636;rs188443653;rs79592974;rs187903484;rs117805502;rs138966397;rs79703302;rs116884728;rs184171396;rs189083837;rs7005359;rs73208821;rs78376313;rs35330363;rs7001295;rs74737417;rs74746426;rs186172167;rs150564454;rs73602358;rs532390599;rs181241315;rs191626933;rs555987942;rs555086898;rs62500093;rs62498193;rs187544997;rs542397603;rs77842142;rs189702906;rs189934875;rs558679944;rs551447383;rs118045108;rs552826816;rs34669405;rs28550053;rs13273470;rs6985763;rs186754375;rs184671603;rs13263508;rs7004747;rs145106713;rs572932235;rs149611002;rs79821925;rs117853493;rs145778523;rs117001569;rs138996828;rs117521017;rs532792743;rs77426341;rs34974454;rs113831503;rs112494023;rs147370643;rs75662196;rs7003526;rs6983999;rs62498192;rs28730326;rs1566121;rs770119003;rs77675968;rs76843312;rs118085569;rs566950658;rs553762715;rs16842;rs6991468;rs77913157;rs7840262;rs181703090;rs55682243;rs192981862;rs112089990;rs71205961;rs112928559;rs10107837;rs200294877;rs17092126;rs17489871;rs531341808;rs749194432;rs575615824;rs145489006;rs558905601;rs76608805;rs73210895;rs182619883;rs147972269;rs7836907;rs758204445;rs10098648;rs7017240	97	rs10105819;rs113595948;rs4922079;rs116998829;rs111626678;rs68185222;rs7017723;rs11376273;rs28623088;rs181808449;rs534351054;rs74543561;rs117010994;rs1492633;rs7837390;rs2035889;rs148339574;rs142342247;rs192292153;rs3758060;rs539118782;rs149806685;rs559477267;8:19703778_CA_C;rs564339901;rs77312736;rs2119693;rs117860853;rs182720957;rs144907154;rs578043912;rs1441776;rs148048657;8:19774644_AT_A;rs535889454;rs12549099;rs371696649;rs268;rs144578061;rs308;rs539178414;rs117910839;rs3289;rs554780319;rs531537695;rs116846722;rs148681769;rs533298542;rs147011441;rs552370364;rs11781692;rs529505959;rs74444445;rs556965462;rs537482174;rs560596440;rs34345068;rs188443653;rs117805502;rs7005359;rs186172167;rs181241315;rs555086898;rs62500093;rs187544997;rs542397603;rs77842142;rs189702906;rs118045108;rs552826816;rs34669405;rs186754375;rs184671603;rs13263508;rs145106713;rs77426341;rs7003526;rs77675968;rs118085569;rs16842;rs181703090;rs55682243;rs192981862;rs112089990;rs71205961;rs10107837;rs531341808;rs749194432;rs145489006;rs558905601;rs76608805;rs73210895;rs182619883;rs147972269;rs7836907;rs758204445;rs10098648
	147	8:25464670:G:T	rs73221948	8	25464670	2.73e-11	25464656	25464690	3	3	3	rs73221948;rs11992444;rs11985475	1	rs73221948
	148	8:59388565:C:T	rs2081687	8	59388565	1.17e-29	59194926	59567885	322	284	22	rs113522012;8:59397193_AT_A;rs73247002;rs144261067;rs138445971;rs2081687;rs369276545;rs1457043;8:59434941_TC_T;rs10108398;8:59488975_CT_C;rs370579502;rs4738699;rs16923637;rs34549558;rs55704109;rs79665026;rs1988172;rs753880198;8:59353907_CAT_C;rs10090994;rs35288542	3	rs113522012;rs2081687;rs35288542
	149	8:64577905:G:GAT	rs56065444	8	64577905	5.03e-09	64523323	64875487	247	46	2	rs56065444;rs10957299	1	rs56065444
	150	8:71718106:C:T	rs62508819	8	71718106	4.14e-09	71472044	71999126	776	168	3	rs62508819;rs6472549;rs56230602	1	rs62508819
	151	8:72459889:A:G	rs13269725	8	72459889	1.95e-19	72386394	72531601	86	83	8	rs13269725;rs745578;rs13263939;rs544039890;rs146492163;rs10093418;rs4738139;rs377346776	1	rs13269725
	152	8:106443129:C:CT	8:106443129_CT_C	8	106443129	1.96e-09	106320562	106464271	116	17	2	8:106443129_CT_C;rs10955395	1	8:106443129_CT_C
	153	8:116670347:C:T	rs3808477	8	116670347	4.42e-09	116648565	116842110	194	7	2	rs3808477;rs151009580	1	rs3808477
	154	8:126504383:C:CCACCAT	8:126504383_CCACCAT_C	8	126504383	2.23e-307	125741363	127329079	544	493	116	rs117781948;rs566184306;rs56363827;rs2954007;rs4870940;rs11774030;rs4871593;rs2385113;rs550060680;rs532708976;rs4871602;8:126440798_CG_C;rs117350303;rs2980874;rs2385114;rs4537315;rs4559257;rs13277396;rs2235110;rs2235108;rs62521037;rs113334082;rs4871598;8:126461062_CT_C;rs373360576;rs2980856;rs12674939;rs7005535;rs35309034;rs10956251;rs4360309;rs4419828;rs72647336;rs12546944;rs146440887;rs4006563;rs149719228;rs139827355;rs11781960;rs7821956;rs11998186;rs28469864;rs144775418;rs72655672;rs72722686;rs72655677;rs189713883;rs2980877;rs72655691;rs111806414;rs62523860;rs148154768;rs117673551;rs149158424;rs62521034;rs13249867;8:126504383_CCACCAT_C;rs2980885;rs2980884;rs2980883;rs6988140;rs33924196;rs58253018;8:126492843_GT_G;rs574633917;rs199591805;8:126511216_GA_G;rs7012891;rs201853059;rs6470363;rs1809167;rs76993561;rs62523861;rs11420988;rs17419403;8:126516124_TAC_T;rs34529435;8:126519150_CA_C;rs139182559;rs78309295;8:126531510_TACAC_T;rs4006564;rs796532938;rs200974272;rs2100462;rs17330462;rs72722680;rs79336077;rs11993666;rs6992898;rs151327360;rs2891718;rs761225818;rs73706832;rs879986;rs147055676;rs149135412;rs1809165;rs1454621;rs71516801;rs1031498;8:126592466_AG_A;rs139020749;rs142177774;rs4871624;rs3887251;rs576922767;rs28582917;rs72609847;rs62521592;rs111382124;rs117664196;rs55637010;rs182202379;rs897157;rs143778508	41	rs117781948;rs566184306;rs56363827;rs532708976;8:126440798_CG_C;rs2980874;rs13277396;rs62521037;rs4871598;rs146440887;rs11781960;rs144775418;rs72655672;rs72655677;rs72655691;rs111806414;rs62523860;rs117673551;8:126504383_CCACCAT_C;rs199591805;8:126511216_GA_G;rs17419403;8:126516124_TAC_T;rs34529435;rs78309295;8:126531510_TACAC_T;rs200974272;rs72722680;rs11993666;rs73706832;rs149135412;rs1809165;rs71516801;rs1031498;8:126592466_AG_A;rs139020749;rs4871624;rs62521592;rs182202379;rs897157;rs143778508
	155	8:129568061:A:G	rs1561928	8	129568061	7.4e-09	129537048	129568061	14	3	1	rs1561928	1	rs1561928
	156	8:144306597:G:GT	rs11434143	8	144306597	4.13e-09	144275144	144306970	40	3	1	rs11434143	1	rs11434143
	157	9:1033773:C:G	rs1567353	9	1033773	5.8e-14	1032567	1055533	35	26	3	rs1567353;rs1396636;rs2275516	2	rs1567353;rs2275516
	158	9:15304782:A:C	rs686030	9	15304782	9.59e-11	15285329	15305378	29	5	2	rs686030;rs581080	1	rs686030
	159	9:16903366:A:G	rs10738466	9	16903366	1.3e-10	16846260	16913836	63	52	3	rs10738466;rs10810662;rs10962640	1	rs10738466
	160	9:86583076:C:T	rs696825	9	86583076	1.03e-17	86222717	86694759	387	317	13	rs696825;rs55939734;9:86608861_AT_A;rs7847758;rs55633612;rs10746732;rs11140226;9:86333937_AAATT_A;rs749236386;9:86412594_TCCTTTTCATCATTA_T;rs28620099;rs4298563;rs745473161	1	rs696825
	161	9:92199271:C:T	rs10908900	9	92199271	6.8e-15	91404240	92999292	325	204	7	rs35014607;rs35556691;rs12236183;rs56013390;rs2183298;rs10908900;rs7040995	2	rs35014607;rs10908900
	162	9:102162570:C:T	rs62565259	9	102162570	2.64e-10	102104426	102260916	3	1	1	rs62565259	1	rs62565259
	163	9:107665978:C:G	rs1800978	9	107665978	3.26e-17	107645080	107672365	22	9	2	rs1800978;rs2740488	1	rs1800978
	164	9:112241136:C:T	rs77824033	9	112241136	1.73e-09	112236113	112260246	22	10	1	rs77824033	1	rs77824033
	165	9:123376295:A:AT	9:123376295_AT_A	9	123376295	2.63e-08	123354222	123503438	119	2	2	9:123376295_AT_A;rs35207016	1	9:123376295_AT_A
	166	9:136139907:G:GAAACTGCC	rs782134971	9	136139907	1.12e-15	136132908	136296530	65	63	6	rs782134971;rs532436;rs79158370;rs9411395;rs657152;rs149181677	2	rs782134971;rs149181677
	167	9:139371342:A:G	rs11999525	9	139371342	1.11e-10	139298593	139387676	108	69	4	rs11999525;rs10870194;rs35288226;9:139355051_TA_T	1	rs11999525
	168	10:5267191:A:G	rs140107293	10	5267191	1.54e-16	5118231	5358542	302	250	7	rs140107293;rs141750022;rs4609510;rs113569376;rs78178760;rs139288743;rs9423407	2	rs140107293;rs9423407
	169	10:52573772:C:T	rs41274050	10	52573772	2.14e-27	52020196	53079184	20	14	9	rs565982601;rs186769834;rs41274050;rs75260166;rs146480141;rs80276949;rs76396608;rs200364626;rs71489325	2	rs565982601;rs41274050
	170	10:61469090:C:T	rs1171615	10	61469090	3.54e-13	61397399	61469538	31	31	2	rs1171615;rs34567437	1	rs1171615
	171	10:65124098:C:G	rs10822163	10	65124098	1.07e-52	63593571	65909424	987	901	55	rs117084589;rs76600595;rs7093334;rs6479881;rs871690;10:64907081_AT_A;10:64940529_AT_A;rs71025127;rs142170571;rs35627771;10:65043127_CT_C;10:65055021_AT_A;rs59953949;rs11815832;rs10630310;10:65150333_TACA_T;10:65171053_AT_A;10:65183988_CT_C;rs540089090;rs547733682;10:65262396_CA_C;10:65350887_GT_G;10:64857109_CA_C;rs10822137;rs7089990;rs76637437;rs10822180;rs10995429;rs369683988;rs2403213;rs34458873;rs7100693;rs10822163;rs149727843;rs112252722;rs34521618;rs12779973;rs142517247;rs1255496;rs1553787;rs2457445;rs10822118;rs10995428;rs10733785;rs10822129;10:64873769_GA_G;rs34237126;rs758539650;rs570205375;rs368047249;10:64982989_GT_G;rs764351876;rs7896910;10:65036225_CA_C;rs201220977	5	rs117084589;rs6479881;rs7089990;rs34458873;rs10822163
	172	10:74714177:G:T	rs3829126	10	74714177	1.4e-11	74131542	74714177	477	38	3	rs11000468;rs3829126;rs7917260	2	rs11000468;rs3829126
	173	10:81073027:C:CCCACCCACCA	10:81073027_CCCACCCACCA_C	10	81073027	2.45e-09	81073027	81099082	16	1	1	10:81073027_CCCACCCACCA_C	1	10:81073027_CCCACCCACCA_C
	174	10:94839642:A:G	rs2068888	10	94839642	2.5e-51	93659742	95357918	1356	773	64	rs7897555;rs2771265;rs61126515;rs2792022;rs202220267;10:94201867_CA_C;rs201503938;10:94391439_CT_C;rs770698062;rs2488068;rs2497337;rs139525964;rs111831472;rs577135332;rs1609574;rs79710642;rs55698843;rs7075749;rs66527842;rs12263369;rs17465590;rs548016436;rs570257144;rs34210520;rs11399257;rs149527724;10:94810904_CT_C;rs12256889;rs10882116;rs555808314;rs12360261;rs835269;rs4314975;rs2068888;rs10786068;rs7080494;rs11274403;rs72815155;rs114690316;rs7070947;rs55900322;rs72817209;rs2149108;rs12778515;rs66506419;rs7091054;rs11187377;rs1222925;rs71028899;rs1085693;rs537294174;rs113344423;rs940390;rs7081686;rs11187519;rs7091593;rs10882271;rs75139274;rs2280605;rs34668129;rs147170928;rs2901703;rs10786112;rs10786114	14	rs7897555;rs202220267;10:94391439_CT_C;rs2488068;rs577135332;rs55698843;rs548016436;rs12360261;rs2068888;rs11274403;rs66506419;rs1222925;rs537294174;rs113344423
	175	10:99772404:A:G	rs563296	10	99772404	9.22e-15	99694970	99807046	64	38	5	rs563296;rs505699;rs10883026;rs1925557;rs11591797	1	rs563296
	176	10:101924418:C:T	rs10883451	10	101924418	7.58e-11	101797412	102049300	186	52	3	rs10883451;rs765549407;rs757095141	1	rs10883451
	177	10:103946480:C:G	rs75398587	10	103946480	5.41e-11	103550281	104198528	67	24	1	rs75398587	1	rs75398587
	178	10:114163320:A:G	rs12221085	10	114163320	4.38e-15	113901194	114206837	239	192	11	rs2792751;rs10749108;rs12415159;rs2419608;rs4573621;rs578186224;rs72819629;rs12221085;rs78959891;rs74563318;rs77276614	3	rs2792751;rs12415159;rs12221085
	179	10:115805056:C:G	rs1801253	10	115805056	1.77e-17	115781367	115821878	21	20	5	rs11591829;rs2429511;rs1801253;rs2782981;rs11814441	2	rs11591829;rs1801253
	180	10:122999900:C:T	rs12245393	10	122999900	9.39e-09	122978944	123000638	34	21	2	rs12245393;rs2420923	1	rs12245393
	181	11:10673739:C:T	rs4909945	11	10673739	2.83e-09	10655623	10699750	30	9	1	rs4909945	1	rs4909945
	182	11:13361524:C:T	rs6486122	11	13361524	1.52e-20	13248539	15721886	144	77	15	rs10832232;rs200230690;rs192849769;rs140450503;11:14583355_TTAAACTAAAC_T;rs74749286;rs368504943;rs76613195;rs144438564;rs538245401;rs187443664;rs11600815;rs117772066;rs117287238;rs547219635	8	rs10832232;rs192849769;11:14583355_TTAAACTAAAC_T;rs144438564;rs538245401;rs187443664;rs11600815;rs117772066
	183	11:26073975:C:G	rs2349805	11	26073975	4.05e-08	26046964	26163506	260	1	1	rs2349805	1	rs2349805
	184	11:27694835:A:G	rs11030107	11	27694835	3.32e-10	27521802	27748493	59	33	1	rs11030107	1	rs11030107
	185	11:47275064:A:G	rs10838681	11	47275064	6.94e-28	45511143	51568970	1491	735	67	11:46308370_AAAGAAAGAAAG_A;rs747265231;rs182148782;rs113954134;rs79098768;rs149903077;rs552453788;rs191945075;rs570041665;rs55971594;rs7117404;rs35677603;rs10838599;rs3136516;rs7111517;rs7109599;11:46914120_CT_C;rs140235172;rs7130812;rs7108427;rs377128466;rs373198871;rs35518693;11:47166531_ATTTTTTTTTTTTTT_A;rs11039122;rs543549006;rs10838669;11:47246805_TA_T;rs2305280;rs2697920;rs746665124;rs59557633;rs398055224;rs3136447;rs11438724;rs567627641;11:46758991_CT_C;11:47038724_AT_A;rs1055447;rs7120158;11:47325158_CT_C;rs533818198;rs4990578;11:47172434_GT_G;rs2291120;rs10838681;11:47285157_CT_C;rs748305110;rs113012334;rs546210343;11:47341541_CA_C;11:47359503_CT_C;11:47456968_ATT_A;11:47458069_AT_A;rs59360790;rs372708144;rs369779963;11:47421962_CGG_C;rs200526320;rs185594917;rs576242455;rs774919143;rs117005907;rs3974807;rs1812997;rs371333046;rs78297458	15	11:46308370_AAAGAAAGAAAG_A;rs149903077;rs55971594;rs3136516;11:47038724_AT_A;11:47172434_GT_G;rs2291120;rs10838681;11:47421962_CGG_C;rs185594917;rs576242455;rs774919143;rs117005907;rs371333046;rs78297458
	186	11:55624895:C:T	rs556240673	11	55624895	9.67e-09	54829753	56590106	22	5	3	rs553257450;rs556240673;rs186448770	3	rs553257450;rs556240673;rs186448770
	187	11:57142624:C:T	rs118188894	11	57142624	1.21e-09	57005620	57174630	80	21	3	rs118188894;rs11228997;rs78880876	1	rs118188894
	188	11:57783641:A:C	rs115006552	11	57783641	8.67e-09	57690319	57894384	186	49	1	rs115006552	1	rs115006552
	189	11:60914133:C:G	rs628963	11	60914133	7.5e-09	60861380	60960136	99	8	2	rs628963;11:60927210_AT_A	1	rs628963
	190	11:61588305:A:G	rs174564	11	61588305	4.81e-106	61405178	61853359	363	268	49	11:61429175_CT_C;rs769908354;11:61537648_TG_T;rs117186302;rs77053629;rs17762402;rs11230796;rs2269928;rs61896141;rs174572;rs628993;rs509360;rs61897792;11:61602496_CCTCCCTGCCTCCCCAGGGACTT_C;11:61573820_CA_C;rs174564;rs174565;rs2727270;rs375103265;11:61620703_CTCTT_C;rs2526678;rs174602;11:61625723_CA_C;rs174605;rs113003506;rs174621;rs174627;rs174450;rs174460;11:61659120_AC_A;rs529349261;rs174474;rs174477;rs666870;rs174532;rs412334;11:61581438_CA_C;rs174569;rs174552;rs117220229;rs73487492;rs78596000;rs139957766;rs139743654;rs181479770;rs174480;rs2019413;11:61742244_CAA_C;rs2015950	14	11:61429175_CT_C;rs117186302;rs77053629;rs11230796;rs628993;rs61897792;rs174564;rs174569;rs117220229;rs139957766;rs139743654;rs174480;rs2019413;rs2015950
	191	11:62378221:A:G	rs11231161	11	62378221	1.05e-13	62309787	62430335	87	81	4	rs11231161;rs9736354;rs7386;rs2509962	1	rs11231161
	192	11:64018104:A:AC	rs71468663	11	64018104	2.76e-40	63579375	64318347	118	76	20	11:63579375_GAA_G;rs35864060;rs186443073;rs529877338;rs150686744;rs71468663;rs2302263;rs2244621;11:64070358_CTT_C;11:64098321_AT_A;11:64115521_CAAA_C;rs12795471;rs144938864;rs7947315;rs2845885;rs369184564;rs2244625;rs3815362;rs589030;rs11231775	6	11:63579375_GAA_G;rs186443073;rs150686744;rs71468663;rs2244625;rs589030
	193	11:64809581:C:CTT	11:64809581_CTT_C	11	64809581	2.53e-16	64791585	64851305	49	48	2	11:64809581_CTT_C;11:64831889_CA_C	1	11:64809581_CTT_C
	194	11:65473798:A:C	rs10750766	11	65473798	2.11e-18	65351074	66182450	428	287	24	rs10896024;rs2306363;11:65501060_TA_T;rs375125008;rs370482901;rs1049728;rs191264400;rs11606668;rs146161054;rs10750766;rs479844;rs12797706;rs4601790;rs61893788;rs12419237;rs3741378;rs2452681;11:65896926_ATAT_A;rs533353946;rs4930352;rs1815814;rs509533;rs72940579;rs79100447	7	rs10896024;rs1049728;rs191264400;rs10750766;rs2452681;rs509533;rs79100447
	195	11:68562328:C:T	rs2229738	11	68562328	3.93e-13	68562328	68767796	197	147	6	rs2229738;rs11228374;rs7943745;rs483148;rs3794027;rs35858423	2	rs2229738;rs3794027
	196	11:78040259:A:G	rs7117238	11	78040259	2.55e-09	77909014	78286462	683	150	2	rs7117238;rs4945287	1	rs7117238
	197	11:111630998:C:G	rs1788955	11	111630998	6.39e-13	111347680	111988926	243	96	7	rs117869718;rs72991443;rs1788955;rs371224462;rs782709044;rs375899200;rs618138	2	rs117869718;rs1788955
	198	11:116651115:C:T	rs11604424	11	116651115	2.23e-307	115444696	118813429	4587	2944	566	rs74332127;rs187217942;rs148308118;rs575623;rs12280893;rs61134913;rs11826134;rs11215942;rs145248455;rs4391855;rs200523043;rs2174880;rs13377448;rs12787144;rs490043;rs17119701;rs11215954;rs495033;rs144086077;rs570920454;rs191373712;rs75089239;rs73009150;rs11607627;rs142511874;rs5795038;rs906544;rs4938274;rs138014105;rs79881649;rs190652722;rs1508103;rs79859462;rs75048292;rs7952521;rs55960868;rs883863;rs11215978;rs796961889;rs55751037;rs570690046;rs546236827;rs550430452;rs74873767;rs56876737;rs546257783;rs188249753;rs193109454;rs9794923;rs61904849;rs11605487;rs4938286;rs11216020;rs73009178;rs17492275;rs12280043;rs542629847;rs142839861;rs76376430;rs78740143;rs56216881;rs56286911;rs10891997;rs11216028;rs78062662;rs112319461;11:116462492_TA_T;rs61904855;rs61904859;rs138583866;rs145189874;rs140705417;rs144304032;rs57982726;rs35434316;rs61904857;rs61905067;rs61905132;rs12721041;rs180791186;rs146913027;rs576023361;rs1240660;rs1240658;rs1784108;rs1240773;11:116527285_CAAA_C;rs1787701;11:116495286_TA_T;rs1944154;rs11216068;rs146402479;rs546297030;rs192425408;rs1145183;rs192957064;rs377491137;rs586248;rs145093712;rs34144542;rs185672288;rs79627789;rs117639653;11:116503806_CT_C;rs7129952;rs74948313;rs11216069;rs117437529;rs12289816;rs519000;rs4936358;rs56311339;rs656417;rs5110;rs56121615;rs117133249;rs7104343;rs2096755;rs548397046;rs150632664;rs11822160;rs117785509;rs17440824;rs75919952;rs1002037;rs516226;rs486394;rs509728;rs1632755;rs1787692;rs150750906;rs1145213;rs57984552;rs12221682;rs523549;rs10892004;rs523980;rs545108;11:116526032_CCT_C;rs564280608;rs6589557;rs180815846;11:116569272_TA_T;rs11601168;rs11601584;rs11216107;rs6589562;rs7123583;rs7118999;rs11216135;rs6589568;rs236911;rs236913;rs67613157;rs534421;rs749692527;rs11820504;rs11216080;rs486915;rs12803249;rs534548832;rs555211155;11:116723414_AAAAC_A;rs536140254;rs570136045;rs1240774;rs530640504;rs12417015;rs11824135;rs11828763;rs879858;rs7350481;rs145906707;rs964184;rs142958146;rs662799;rs553415662;11:116825884_TG_T;rs116585768;rs78221557;rs138821840;rs73012993;rs557146880;rs1145212;rs1145210;rs758044300;rs10892019;rs180357;rs618923;rs145316097;rs184191151;rs61905060;rs61905078;rs61905108;rs2041967;rs181873174;rs118138924;rs141150227;rs191646832;rs58089984;rs191480570;rs149061607;rs61905062;rs566926598;11:116569572_CAAAAAAAAAAAAA_C;rs148280980;rs568210575;rs530248369;rs151007118;rs11216118;rs141414463;rs191206329;rs144754481;rs12574790;rs372769904;rs180360;rs180326;rs918144;rs1268353;rs1729410;rs1729409;rs1729408;rs79107062;rs2727788;rs2854116;rs545274;rs71480323;rs1263055;rs11216122;rs5090;11:116563537_TGCG_T;rs61905084;11:116646343_CAAAAAAAAAAAAAAAAAA_C;rs75542613;rs34125463;rs17092646;rs3135507;rs633867;rs79286504;11:116612296_TG_T;rs145809599;rs575552044;rs150611309;rs187279411;rs45574931;rs181905397;rs192269528;rs182298276;rs562431004;rs184421176;rs71466800;rs183681001;rs117526612;rs193108398;rs188521133;rs191764502;rs188999236;rs149137426;rs148473539;rs116995028;rs140391113;rs73011197;rs150233369;rs625524;rs571827425;rs138515597;rs547814451;rs79624460;rs79610135;rs77852530;rs1263151;rs6589567;rs6589570;rs11398704;rs2070669;rs525028;rs4018880;rs6144523;11:116715350_AT_A;rs1145206;rs11216164;rs35477610;rs374749810;rs606343;rs34796476;11:116984726_CA_C;rs146811643;rs111905938;rs10892078;rs71466797;11:116639730_CA_C;rs3087611;rs141936239;rs61729990;rs141368429;rs73578509;rs151215655;rs144280243;rs112701434;rs541397102;rs111732554;rs146092979;rs74773964;rs75198898;rs3741297;rs141482238;rs184290134;rs542269194;rs76240380;rs187347960;rs113271699;rs112606377;rs11604424;rs5142;11:116715390_ATAT_A;rs386757813;rs59034260;11:116638691_AAAT_A;11:116654576_TA_T;rs201399491;11:116715112_CTTTA_C;rs186065965;rs112692886;rs569524985;rs145742932;rs543271023;rs45611741;rs141469619;rs182550879;rs560185761;rs139397669;rs187465910;rs572906413;rs147611518;rs117794084;rs192489744;rs540225807;rs45555231;rs755704363;rs34661549;rs182936182;rs543413228;11:116669291_ACAAGC_A;rs116886525;11:116751844_AAAAT_A;rs150615331;rs74537980;rs142172482;rs188857800;rs182738832;rs140707095;rs183197337;rs199701600;rs186715995;rs576506101;rs191329157;rs200831171;rs575090398;rs4080140;rs76636922;rs2070666;rs12802202;rs529853428;rs534039500;rs536258440;rs147448028;rs145984970;rs577621053;rs139069259;rs142944591;11:116700597_AAAC_A;rs138326449;rs186808413;rs1047964;rs142093337;rs112915629;rs543285301;rs200339294;rs551151056;rs146894144;rs549233121;rs571732812;rs595137;rs117672267;rs57344285;rs564726655;rs148784079;rs525302;rs185951490;rs546570220;rs186699560;rs187830550;11:116784793_CTTAGA_C;rs183298153;rs28917234;rs183044774;rs117867503;rs145936741;rs543840751;rs189930576;rs138962675;rs563566473;rs202207736;rs11486258;rs189936708;rs34344567;rs141861275;rs148134535;rs12721078;rs141594094;rs17120197;rs201445271;11:116939899_TTGGG_T;rs181009570;rs2306473;11:116733789_CA_C;rs4938316;rs536865056;11:116812124_TA_T;11:116837730_AG_A;11:116892644_CAAAAAAAAAAAAAAAAAAAAAA_C;rs1815786;rs34756068;rs4516002;11:117019749_ATTT_A;rs11449159;11:117034388_CAAAAAA_C;rs90192;rs652455;rs36014587;rs140837451;rs77490737;rs577264920;11:116827051_CA_C;rs5795058;rs10160754;rs761166016;rs2269397;rs562673300;rs535181391;rs368142965;rs11463525;rs11216236;rs11216322;11:116894309_CAAACAAACAAACAAACAAA_C;rs35137334;rs368401665;rs193011300;rs530730526;rs148235238;rs181274971;rs117740716;rs559417764;rs76814754;rs17519079;11:116927252_GATAGAT_G;rs191825923;rs537800325;rs150169767;rs570463908;rs561495052;rs35814993;11:116974957_CT_C;rs186781233;rs528814817;rs563778538;rs573615586;rs112742506;rs189902718;rs117300172;rs470898;11:117036065_CA_C;rs5795066;rs537448303;rs145333465;11:117036550_AT_A;rs528787201;rs180787907;rs567689836;rs508487;rs522645;rs71037424;rs7932534;rs35812569;11:117051247_CT_C;rs544561003;rs74620484;rs529936102;rs493173;rs7927024;rs4938337;rs552155438;rs2509209;rs2277286;rs3016582;rs11216334;rs528508;rs522843;rs117117915;rs57876538;rs138580164;rs185399737;rs181349066;rs112357006;rs763301210;rs7930797;rs575140510;rs377371164;rs7928525;rs528423877;rs78751065;rs141815093;11:116886946_GCAGGAGAATCGCTCGAACC_G;rs61906491;rs771519457;rs12282721;rs187641496;rs551662;rs515756;rs112206105;rs189809620;rs117469840;rs117619191;rs60837248;rs2508665;rs573455;rs595297;11:117171457_CT_C;rs676134;rs593245;rs539572120;rs185815996;rs183844931;rs184964322;rs749530215;11:117235281_CT_C;rs897837;rs6144525;rs556766103;11:117309306_CTAG_C;rs17120765;rs11216398;rs4356265;rs5795081;rs61905307;11:117313094_AGT_A;rs553043145;rs139292535;rs546040940;rs187628630;rs117604511;rs61905271;rs541856537;11:117422509_TG_T;rs2186762;rs11216436;rs557564121;rs192358521;rs532212504;rs555477746;rs547027338;rs79778375;rs187380274;rs187303914;rs1064939;rs581063	180	rs74332127;rs187217942;rs148308118;rs575623;rs12280893;rs2174880;rs490043;rs17119701;rs191373712;rs73009150;rs5795038;rs138014105;rs1508103;rs7952521;rs883863;rs570690046;rs74873767;rs546257783;rs188249753;rs9794923;rs11216020;rs542629847;rs76376430;rs10891997;rs61904855;rs138583866;rs57982726;rs61904857;rs1240660;11:116495286_TA_T;rs146402479;rs1145183;11:116503806_CT_C;rs74948313;rs519000;rs117133249;rs486394;rs564280608;rs6589557;rs534548832;rs530640504;rs12417015;rs557146880;rs1145212;rs145316097;rs184191151;rs61905060;rs191480570;rs61905062;rs566926598;11:116569572_CAAAAAAAAAAAAA_C;rs568210575;rs151007118;rs11216118;rs141414463;rs180360;rs11216122;rs61905084;rs17092646;11:116612296_TG_T;rs187279411;rs192269528;rs562431004;rs184421176;rs193108398;rs150233369;rs547814451;rs79624460;rs79610135;rs1263151;rs3087611;rs144280243;rs111732554;rs74773964;rs75198898;rs187347960;rs113271699;rs11604424;11:116654576_TA_T;rs201399491;rs45611741;rs45555231;rs755704363;rs182936182;11:116669291_ACAAGC_A;rs116886525;rs142172482;rs575090398;rs4080140;rs12802202;rs529853428;rs534039500;rs147448028;rs577621053;rs142944591;11:116700597_AAAC_A;rs138326449;rs551151056;rs549233121;rs571732812;rs595137;rs185951490;rs186699560;11:116784793_CTTAGA_C;rs138962675;rs141594094;rs536865056;11:116812124_TA_T;rs140837451;rs577264920;11:116827051_CA_C;rs562673300;rs535181391;rs368142965;rs11216236;11:116894309_CAAACAAACAAACAAACAAA_C;rs193011300;rs530730526;rs148235238;rs181274971;rs117740716;rs559417764;11:116927252_GATAGAT_G;rs191825923;rs150169767;rs570463908;rs35814993;11:116974957_CT_C;rs186781233;rs112742506;rs117300172;rs470898;rs5795066;rs537448303;rs145333465;11:117036550_AT_A;rs528787201;rs567689836;rs508487;rs544561003;rs74620484;rs529936102;rs493173;rs552155438;rs2509209;rs117117915;rs138580164;rs112357006;rs7930797;rs575140510;rs377371164;rs528423877;rs78751065;rs187641496;rs551662;rs189809620;rs117469840;rs60837248;rs539572120;rs185815996;rs183844931;rs184964322;rs749530215;rs556766103;11:117309306_CTAG_C;rs5795081;11:117313094_AGT_A;rs553043145;rs546040940;rs117604511;rs541856537;rs557564121;rs192358521;rs555477746;rs547027338;rs79778375;rs187380274;rs187303914;rs1064939;rs581063
	199	12:4384844:G:T	rs76895963	12	4384844	6.19e-24	4328521	4384844	2	2	2	rs76895963;rs117233107	1	rs76895963
	200	12:6739497:C:T	rs35104374	12	6739497	2.96e-11	6663087	6739497	88	53	3	rs35104374;rs2886271;12:6734586_CA_C	1	rs35104374
	201	12:11791685:A:G	rs12824533	12	11791685	3.03e-10	11764055	11791685	18	12	2	rs12824533;rs12314175	1	rs12824533
	202	12:20470199:A:G	rs11045171	12	20470199	1.05e-23	20392267	20587192	63	27	4	rs11045171;rs7134375;rs12812995;rs12369443	2	rs11045171;rs12369443
	203	12:21343886:A:G	rs67981690	12	21343886	2.71e-23	21320917	21451395	170	87	9	rs67981690;rs77289848;rs149277824;rs57079430;rs11045866;12:21385671_GAGAA_G;rs34196282;rs4149000;rs2417965	1	rs67981690
	204	12:22777413:A:AG	rs771115929	12	22777413	2.78e-10	22631795	22777844	35	23	1	rs771115929	1	rs771115929
	205	12:26463174:A:G	rs11048457	12	26463174	2.34e-09	26440698	26488182	32	18	1	rs11048457	1	rs11048457
	206	12:34276084:C:G	rs11494834	12	34276084	8.52e-10	33691010	34856670	1364	172	3	rs11494834;rs7397758;rs12367445	2	rs11494834;rs12367445
	207	12:37896288:A:T	rs4002684	12	37896288	1.36e-08	37856814	38884466	1271	13	1	rs4002684	1	rs4002684
	208	12:45985272:G:T	rs73108788	12	45985272	6.33e-10	45979963	46454899	160	55	4	rs73108788;rs7298844;rs247919;rs35763453	2	rs73108788;rs7298844
	209	12:47180008:A:G	rs79295634	12	47180008	2.82e-10	46794011	47222144	308	26	3	rs79295634;rs12306007;12:47114964_GA_G	1	rs79295634
	210	12:54030162:A:G	rs139413460	12	54030162	1.73e-08	53817577	54064667	4	2	1	rs139413460	1	rs139413460
	211	12:54424731:G:T	rs4759319	12	54424731	7.85e-09	54385599	54443741	31	20	1	rs4759319	1	rs4759319
	212	12:56912864:C:T	rs2694917	12	56912864	1.56e-08	56857057	56961932	120	12	3	rs2694917;rs4759251;rs36073309	2	rs2694917;rs36073309
	213	12:57781893:A:G	rs2122982	12	57781893	2.79e-36	57558505	58318167	220	187	19	rs2122982;12:57808269_TAAAAAAAA_T;rs3809114;rs3809113;12:57890864_AAC_A;12:57896488_CA_C;rs11172256;rs11613457;rs3741423;rs78558633;rs11612551;rs112639655;12:57711451_TA_T;rs36014724;rs2228226;rs10876988;rs527850252;rs2242578;rs113364770	3	rs2122982;rs2228226;rs113364770
	214	12:62667727:C:T	rs7296326	12	62667727	5.11e-11	62571546	63033387	229	152	4	rs7296326;rs113439801;rs1982991;rs12299115	1	rs7296326
	215	12:65902265:C:T	rs145775785	12	65902265	4.69e-08	65869436	65902265	2	1	1	rs145775785	1	rs145775785
	216	12:67705947:A:AT	12:67705947_AT_A	12	67705947	1.58e-08	67638704	67782349	222	2	1	12:67705947_AT_A	1	12:67705947_AT_A
	217	12:69756291:A:T	rs548240	12	69756291	1.3e-10	69615090	69794086	200	74	5	rs370574308;rs10878963;rs34098313;rs1585705;rs548240	2	rs370574308;rs548240
	218	12:107209957:A:AT	12:107209957_AT_A	12	107209957	7.94e-17	106970892	107469448	299	206	10	12:107209957_AT_A;rs3837508;rs141279083;rs7305715;rs10861681;rs4964502;rs76601128;rs758403431;rs10626710;rs4964484	1	12:107209957_AT_A
	219	12:109661672:A:G	rs149793040	12	109661672	4.81e-26	108884500	110166373	131	29	5	rs73191116;rs149793040;rs182724639;rs10744776;rs10774644	3	rs73191116;rs149793040;rs10744776
	220	12:112007756:C:T	rs653178	12	112007756	3.05e-08	111826477	112906415	32	4	1	rs653178	1	rs653178
	221	12:122631481:C:T	rs1043771	12	122631481	8.07e-09	122295078	122633919	50	7	4	rs11043221;rs1043763;rs1043771;rs78930926	3	rs11043221;rs1043763;rs1043771
	222	12:124506631:C:T	rs10773049	12	124506631	2.93e-40	123127276	124868778	1355	583	80	rs61955003;rs3104614;rs543005533;12:123427165_CA_C;rs144434664;rs7299398;rs597343;rs579876;rs141961157;rs11060344;rs2292137;rs73230058;12:123553002_TAATA_T;rs140724065;12:123703440_TTTTG_T;rs10773000;rs532140742;rs1790099;12:123697258_CA_C;rs201458438;rs143928387;rs73216963;rs78035324;rs137998108;rs76355371;rs71458832;rs4930731;rs111230654;rs10846560;rs773792668;rs2341779;rs11057390;rs79478560;rs7973103;rs11057402;rs11388904;rs117336016;rs34862238;rs373397275;rs12369137;rs1568028;rs59542170;rs2706268;rs11057368;rs141193534;rs7133378;rs144580688;rs10773048;rs4765568;rs138773124;rs9300261;12:124494432_CT_C;rs752843328;rs74543960;rs11057418;rs34680764;12:124533118_CA_C;rs1906937;rs146797942;rs556958479;rs1316952;rs10846577;rs77968302;rs10773049;rs10773051;rs1716409;rs4765019;rs543717880;rs774804500;rs11057449;rs825499;rs7297147;rs11057452;rs7959812;rs532313220;rs11057457;rs139254114;rs117285912;rs867429;rs11057601	18	rs61955003;rs3104614;rs141961157;rs11060344;12:123553002_TAATA_T;rs140724065;12:123697258_CA_C;rs201458438;rs143928387;rs73216963;rs4930731;rs141193534;rs7133378;rs77968302;rs10773049;rs11057457;rs117285912;rs867429
	223	12:125316031:G:T	rs11057839	12	125316031	6.01e-10	125303254	125316743	11	11	1	rs11057839	1	rs11057839
	224	13:25808286:A:C	rs9551188	13	25808286	3.54e-09	25802468	25913798	64	17	2	rs9551188;rs9507500	1	rs9551188
	225	13:30989792:A:C	rs2094711	13	30989792	4e-12	30989792	31043841	71	44	2	rs2094711;rs1928496	1	rs2094711
	226	13:50655989:G:T	rs41284816	13	50655989	2.55e-11	50233692	51193971	183	97	9	rs9535400;rs71082144;rs41284816;rs186989091;rs9568314;rs9568430;rs536338;rs1327645;13:51193971_AACAC_A	5	rs9535400;rs41284816;rs9568430;rs536338;13:51193971_AACAC_A
	227	13:71839454:T:TTTC	13:71839454_TTTC_T	13	71839454	1.09e-08	71803515	71839582	23	2	1	13:71839454_TTTC_T	1	13:71839454_TTTC_T
	228	13:95253131:A:C	rs9561643	13	95253131	2.32e-14	95153167	95288085	227	123	6	rs9561643;rs6492723;rs17181808;rs9561630;rs35792308;rs76683513	1	rs9561643
	229	13:114544024:C:T	rs7140110	13	114544024	1.93e-31	113620769	115061416	547	312	45	rs11259842;rs11616275;rs7330612;rs71437255;rs774459986;rs539076883;rs538381573;rs76090950;rs9577872;rs9604463;rs111044084;rs11843762;rs9604495;rs12869880;13:114536694_CCGGTGTGACAGGT_C;rs765968305;rs749197567;rs536748423;rs187574002;rs7140110;rs34241719;13:114548717_TA_T;rs187053890;rs9604471;rs41284479;rs7323932;rs796504041;rs73579370;rs73579368;rs74841821;rs149014710;rs188946619;rs147850392;rs370838447;rs74524619;rs552586945;rs142855181;rs9525347;rs118178236;rs6602900;rs75073260;rs200376619;rs569768214;rs143735919;rs375143854	9	rs11259842;rs76090950;rs9604495;rs187574002;rs7140110;rs796504041;rs569768214;rs143735919;rs375143854
	230	14:53811666:A:G	rs1255334	14	53811666	1.23e-08	53713563	53850018	222	32	1	rs1255334	1	rs1255334
	231	14:64232517:T:TAA	rs774893527	14	64232517	8.22e-16	64227596	64441510	90	33	5	rs774893527;rs543290203;rs112228648;rs11158519;rs71437506	1	rs774893527
	232	14:69290316:C:G	rs7142589	14	69290316	1.18e-09	68974410	69302399	58	18	2	rs11628293;rs7142589	2	rs11628293;rs7142589
	233	14:100705787:G:GCCA	rs765286940	14	100705787	5.46e-10	100428820	100765823	10	8	2	rs765286940;rs34395347	1	rs765286940
	234	15:40397191:C:G	rs34245505	15	40397191	6.14e-10	40387728	40401122	8	8	2	rs34245505;rs5812152	1	rs34245505
	235	15:44027885:C:T	rs139974673	15	44027885	7.41e-101	42092939	45444830	1303	969	103	rs184334219;rs8027283;rs2595939;rs544752362;rs12914539;rs532800789;rs62020665;rs529330569;rs143875230;rs80339483;rs117578063;15:43703277_AT_A;rs139661283;rs28364349;rs778421054;rs568058012;rs550777038;15:43388372_CT_C;rs8023508;15:43403057_GT_G;rs566307350;15:43618232_ATTTTTTTTTTTT_A;rs745916761;rs8030169;rs62019360;rs187480790;15:43457930_CA_C;15:44011204_CAGAG_C;rs532944160;rs544809743;rs557315234;rs145062794;rs573667796;rs145249471;15:43025006_CT_C;rs778066942;rs11390071;rs574578213;rs690170;15:43824887_CT_C;rs150350072;15:43850263_CT_C;15:43850429_AT_A;rs200455895;15:43912118_CA_C;rs201548527;rs28361392;rs7167976;15:44046910_TA_T;rs117519814;rs749179407;rs2043878;15:44095986_CA_C;15:44127489_ACCCGCCC_A;rs544955246;15:44192815_TG_T;15:44200525_CAA_C;15:44443301_CA_C;rs7180439;rs372669980;rs3742970;15:43655192_CT_C;rs376665634;rs2584694;rs570554225;15:43840750_GT_G;rs570545960;rs554533331;rs143015523;rs527873387;rs143487607;rs563948138;rs139974673;rs545119;15:44277180_GA_G;rs35426062;15:44293809_GT_G;rs11272257;rs3040909;rs35670937;15:44319836_AGTTTTTTTTTTT_A;rs34192621;rs55964111;rs543377832;rs562493338;15:44385125_CTTT_C;rs57800679;rs2615293;rs35476491;rs34680070;rs34543964;rs2696089;rs34001715;rs118091818;rs151291132;rs190359886;rs571422951;rs35486163;rs5812260;rs574347444;rs534381600;rs191333644;rs559283832	26	rs184334219;rs778421054;rs568058012;15:43388372_CT_C;15:43403057_GT_G;rs62019360;rs187480790;rs544809743;rs557315234;rs573667796;rs145249471;rs778066942;15:43840750_GT_G;rs570545960;rs143015523;rs527873387;rs563948138;rs139974673;rs190359886;rs571422951;rs35486163;rs5812260;rs574347444;rs534381600;rs191333644;rs559283832
	236	15:51921464:T:TGC	15:51921464_TGC_T	15	51921464	1.9e-09	51709536	52173137	312	240	3	15:51921464_TGC_T;rs138911097;rs138911097	1	15:51921464_TGC_T
	237	15:58723426:A:G	rs1077835	15	58723426	2.51e-85	56812111	59794352	250	196	47	rs58038553;rs10162642;rs1123294;rs145347194;rs4775039;rs11858759;rs11853674;rs62000868;rs2043085;15:58682029_TGAA_T;rs34718390;rs174418;rs397923;rs12708454;rs723967;rs13329672;rs12438999;rs11071380;rs11857380;rs8026082;rs792902;rs515081;rs375372;rs200743386;rs10152355;rs12908474;rs8042174;rs75663614;rs74019428;rs75127556;rs118078695;rs62000866;rs1077835;rs6494005;rs11632618;rs72740877;rs261341;rs473224;rs572410;15:58719759_CT_C;rs17269250;rs111323584;rs35138338;rs79787170;rs121912502;rs113298164;15:59154758_CA_C	14	rs58038553;rs145347194;rs2043085;rs8042174;rs118078695;rs62000866;rs1077835;rs17269250;rs111323584;rs35138338;rs79787170;rs121912502;rs113298164;15:59154758_CA_C
	238	15:61960302:A:T	rs12440800	15	61960302	6.09e-14	61913884	61977867	50	45	3	rs12440800;rs2249682;rs2249312	1	rs12440800
	239	15:63793238:G:T	rs11635675	15	63793238	1.89e-33	63329128	64186370	838	506	32	rs4775614;rs72743297;rs11857703;rs7177692;15:63394488_GTTGT_G;15:63406998_CT_C;rs12908992;rs34806615;rs3803499;rs55719615;15:63344729_AAAG_A;15:63417160_GA_G;rs7172250;rs11635675;rs6494407;rs200651966;rs62012766;rs11630290;rs113752258;rs4267257;rs35630917;rs62023082;rs28420376;15:63750033_ATT_A;rs55956848;rs11071754;15:63789443_AT_A;rs17184382;rs72752941;rs72752943;15:64109339_TAA_T;rs12594100	5	rs4775614;15:63417160_GA_G;rs7172250;rs11635675;rs72752941
	240	15:65029956:A:G	rs10162671	15	65029956	9.85e-09	64685537	65095698	17	1	1	rs10162671	1	rs10162671
	241	15:66884975:C:T	rs4776304	15	66884975	8.15e-12	66861514	66884987	53	23	6	rs4776304;rs4776305;rs62013361;rs137902086;rs10431766;rs10431767	1	rs4776304
	242	15:73618238:C:T	rs3826043	15	73618238	8.29e-09	73257725	73673079	66	8	3	rs3826043;15:73322940_AT_A;rs2247424	2	rs3826043;rs2247424
	243	15:102068658:A:G	rs1037117	15	102068658	1.79e-17	101895928	102070619	61	42	3	rs4965833;rs1037117;rs4965894	2	rs4965833;rs1037117
	244	16:950007:C:T	rs12924608	16	950007	3.27e-11	949766	1034954	258	227	10	rs12924608;rs12924916;rs73497290;rs76536279;rs73499222;rs35344081;rs112638341;rs75991664;rs72769435;rs116924061	2	rs12924608;rs116924061
	245	16:2470720:C:G	rs11866534	16	2470720	2.42e-10	2431804	2506130	178	137	2	rs11866534;rs559096205	1	rs11866534
	246	16:4488191:A:G	rs28577186	16	4488191	1.93e-14	4447771	4677607	306	191	10	rs28577186;rs66717543;rs561161697;rs530191533;rs4786499;rs4786502;rs12932172;rs117172778;16:4663007_CCTGGGTGCCAG_C;rs1619528	1	rs28577186
	247	16:11792700:A:C	rs933574	16	11792700	1.31e-09	11764082	11908357	112	31	2	rs933574;16:11908357_AT_A	2	rs933574;16:11908357_AT_A
	248	16:15150505:A:C	rs12928099	16	15150505	1.16e-35	14483993	16214349	474	396	72	rs10048117;rs72787676;16:14647113_TAA_T;rs199782954;rs3867518;rs147627332;rs7500839;rs11075248;rs9888789;rs153805;16:15054455_GT_G;rs8057053;16:15106708_TA_T;16:15108063_CA_C;rs6498540;rs562837772;rs6498525;16:15073154_GT_G;rs9928601;rs4262938;rs8059755;rs6416662;rs8045034;rs62039478;rs3198697;rs34955778;rs755903303;rs35512524;16:15057016_TAA_T;rs72789530;rs28545123;rs5816114;rs6498536;rs7195873;rs28412131;rs4985126;rs533355407;rs12928099;rs35429473;rs8048552;rs148664265;rs78127107;rs11075261;rs56006013;rs2520949;rs8054081;16:15414730_CTTTTTTTTTT_C;rs199688311;rs4123756;rs149098976;rs1672239;rs153807;rs11075270;16:15631215_AT_A;rs2384934;rs55901398;rs529360800;rs11645956;16:15086706_CT_C;16:15090275_ATATTATATG_A;rs112284265;rs11645958;rs370903249;rs539803526;rs75116129;rs766485929;rs58837030;rs34629185;16:15635759_TA_T;16:15640870_CT_C;rs8053048;rs153799	10	rs10048117;rs7500839;16:15106708_TA_T;rs4262938;rs8059755;rs533355407;rs12928099;rs539803526;rs75116129;rs766485929
	249	16:29994922:C:T	rs3814883	16	29994922	8.11e-13	29904221	30146257	171	146	5	rs3814883;rs12932403;rs528176979;rs77070948;rs111248569	2	rs3814883;rs77070948
	250	16:31054040:C:G	rs2288004	16	31054040	3.89e-12	30916233	31149142	77	64	2	rs2288004;rs2884737	1	rs2288004
	251	16:56993886:A:G	rs821840	16	56993886	2.68e-52	56744231	57018856	82	66	17	rs11640954;rs12448528;rs36229786;rs12720918;rs12720926;rs118146573;rs9926440;rs117427818;rs9989419;rs821840;rs4783961;rs768356707;rs12923459;rs12720922;rs11076176;rs56208677;rs1800777	6	rs11640954;rs12448528;rs821840;rs12720922;rs56208677;rs1800777
	252	16:69750849:C:T	rs2917677	16	69750849	1.25e-16	69141138	70687185	664	247	15	rs17703104;rs2917677;rs35246448;16:69820040_CT_C;rs575466932;16:69904201_CT_C;16:69942608_AG_A;16:69949939_CA_C;rs8047818;rs8049676;16:69668926_GTT_G;rs142339190;rs754516979;rs3206834;rs77194050	5	rs17703104;rs2917677;rs754516979;rs3206834;rs77194050
	253	16:72075593:A:T	rs12924886	16	72075593	2.87e-27	71525208	72912880	200	148	20	rs35063109;rs71391424;rs35800852;rs12931964;rs34270657;rs34682685;rs12924886;rs111742588;rs9927157;rs12934528;rs177038;rs35449889;rs17679693;rs7202724;rs9302635;16:72163920_AT_A;rs7191623;rs16970707;rs11648622;rs8044476	5	rs35063109;rs12924886;rs9302635;rs11648622;rs8044476
	254	16:79754433:T:TA	16:79754433_TA_T	16	79754433	9.22e-09	79696939	79756197	102	29	1	16:79754433_TA_T	1	16:79754433_TA_T
	255	16:81534790:C:T	rs2925979	16	81534790	1.92e-44	81449060	81616668	147	100	17	rs2550733;rs9926618;rs2927320;rs2927305;rs566664316;rs2925999;rs74986809;rs2966090;rs77700579;rs1563654;rs2925979;rs2927307;rs2966100;rs371999609;16:81526169_TGGGCCTTGCTAGCAGGGCC_T;rs59164848;rs2966117	4	rs2550733;rs566664316;rs2925979;rs59164848
	256	16:85150163:A:G	rs79311290	16	85150163	3.91e-10	85150163	85279573	44	18	3	rs79311290;rs12595970;rs62050672	2	rs79311290;rs12595970
	257	16:88004092:A:G	rs12926107	16	88004092	6.41e-10	87984046	88117987	143	114	2	rs12926107;rs3936121	1	rs12926107
	258	17:1618363:C:T	rs11078597	17	1618363	6.69e-12	1618262	1655605	48	48	3	rs11078597;rs12150338;17:1651596_TAA_T	1	rs11078597
	259	17:4692640:G:T	rs79202680	17	4692640	1.99e-14	4549802	4976240	34	25	8	rs34009049;rs2304969;rs75679663;rs79202680;rs181807530;rs185900616;rs193042029;rs545802059	3	rs34009049;rs2304969;rs79202680
	260	17:7069412:A:G	rs186021206	17	7069412	6.38e-15	6989296	7665523	44	29	12	rs186021206;rs200489612;rs553757898;rs146261845;rs58574748;rs149526962;rs75900691;rs3867595;rs9894946;rs1642785;rs11870307;rs1642764	4	rs186021206;rs58574748;rs149526962;rs9894946
	261	17:17484654:C:T	rs7224725	17	17484654	6.7e-19	17262582	19015374	297	151	10	rs56157833;rs7224725;rs113498557;rs4925057;17:17664564_CT_C;rs11653007;rs59387776;rs8075019;rs551447328;rs147810241	4	rs56157833;rs7224725;rs551447328;rs147810241
	262	17:26694861:A:G	rs704	17	26694861	2.24e-09	26572852	26733698	46	3	2	rs704;rs34626243	1	rs704
	263	17:41926126:C:T	rs72836561	17	41926126	3.6e-120	40394960	43208119	822	441	93	17:41159864_TTA_T;rs527441808;rs113905686;rs537283075;rs12937081;rs76189032;rs56017239;rs35164264;rs8066100;rs7218590;rs4239151;rs376160012;rs777681528;rs749410065;17:41339903_CT_C;rs781869665;17:41530674_AG_A;rs5820495;rs77652486;rs117380643;rs149474524;17:41914714_AC_A;rs147438979;rs74961184;rs146680253;rs185488215;rs558261769;rs148569666;rs142799204;rs566430451;rs564298651;rs1877632;17:41916695_TA_T;rs112144244;rs11867362;rs231541;rs150055076;rs6503468;rs851058;17:41913983_AAAAG_A;17:41980643_CA_C;17:42149995_CT_C;rs761904797;17:41826404_CA_C;rs577941942;rs543583244;rs72836561;rs231477;rs4793062;17:42093493_GCA_G;rs55764662;rs187048997;rs112619384;rs149407929;rs45519733;rs118071519;rs138589587;rs76868109;rs78890816;rs851057;rs2341381;rs377227476;rs780965626;rs367766163;rs35613181;rs11868645;rs12950754;rs552316287;17:41990376_TAAAC_T;rs72836588;rs200085601;rs1642608;17:42053377_TAC_T;rs228771;rs1731903;rs112193880;rs566947598;rs426852;17:42128757_CAAAAAAAAAAA_C;17:42186129_AC_A;rs147909757;rs78553806;rs34239920;rs116878033;rs55814322;rs565442391;rs74456742;rs150939590;rs75004852;rs558266052;rs45445495;rs112162280;rs1052169	28	17:41159864_TTA_T;rs527441808;rs113905686;rs8066100;17:41530674_AG_A;rs77652486;rs558261769;rs142799204;rs566430451;rs1877632;rs851058;rs577941942;rs543583244;rs72836561;rs780965626;rs35613181;rs552316287;17:41990376_TAAAC_T;rs72836588;rs112193880;rs566947598;rs426852;rs55814322;rs565442391;rs74456742;rs558266052;rs45445495;rs112162280
	264	17:46197755:A:G	rs10775406	17	46197755	8.41e-15	45949338	46663861	372	195	12	rs10775406;rs58848624;rs56322708;rs59934550;rs12603115;rs16953382;rs11650182;rs56102744;17:46151186_CAAA_C;rs370062856;rs74631399;rs11658253	2	rs10775406;rs74631399
	265	17:47407071:A:C	rs12185242	17	47407071	1.54e-19	46957696	47515176	453	310	13	rs796291474;17:47241862_ATT_A;rs77338752;rs11655704;rs5820760;rs12185242;rs35406341;rs55884060;rs12953014;rs10667251;rs4987082;rs12601665;17:47358034_TA_T	4	rs796291474;17:47241862_ATT_A;rs77338752;rs12185242
	266	17:48624523:A:C	rs9890200	17	48624523	3.24e-10	48624523	48642492	20	5	2	rs9890200;rs62059718	1	rs9890200
	267	17:57925487:G:GTT	17:57925487_GTT_G	17	57925487	1.69e-10	57696251	58052162	256	123	3	rs35364360;rs4257266;17:57925487_GTT_G	2	rs35364360;17:57925487_GTT_G
	268	17:64210580:A:C	rs1801689	17	64210580	2.52e-26	63733954	64378442	155	46	10	rs35971829;rs143928142;rs138634592;rs142318649;rs9906319;17:64230619_CA_C;rs1801689;17:64378442_CAG_C;rs148849859;rs139060482	4	rs35971829;rs143928142;rs9906319;rs1801689
	269	17:65854807:A:G	rs62084237	17	65854807	4.94e-20	65764164	66098154	436	400	11	rs62084237;rs72845278;rs4468667;rs60626066;17:65983366_CA_C;rs78794747;rs75756883;rs75756883;rs782612962;17:66065638_AT_A;rs72631329	1	rs62084237
	270	17:66823805:A:G	rs112001035	17	66823805	3.83e-08	66823805	67218197	181	3	2	rs112001035;rs9303012	2	rs112001035;rs9303012
	271	17:68465984:C:CT	17:68465984_CT_C	17	68465984	4.43e-09	68419387	68511145	53	24	1	17:68465984_CT_C	1	17:68465984_CT_C
	272	17:73315397:T:TAA	17:73315397_TAA_T	17	73315397	1.96e-09	73304710	73408819	68	21	1	17:73315397_TAA_T	1	17:73315397_TAA_T
	273	17:74281391:C:T	rs77244849	17	74281391	8.79e-13	74207943	74303832	102	71	2	rs8071172;rs77244849	2	rs8071172;rs77244849
	274	17:76406170:C:T	rs4969145	17	76406170	2.94e-17	76361175	76423599	106	81	7	rs4969145;rs112012087;rs12942811;rs12150161;rs75371359;rs113763937;rs4969184	1	rs4969145
	275	18:289209:C:T	rs6506033	18	289209	1.25e-11	36726	294906	101	19	4	18:174609_CT_C;rs201191543;rs6506033;rs117691232	2	18:174609_CT_C;rs6506033
	276	18:2846812:A:T	rs11664106	18	2846812	9.81e-10	2846499	2846812	2	1	1	rs11664106	1	rs11664106
	277	18:19911690:A:G	rs867939	18	19911690	2.35e-08	19848836	19913064	83	7	1	rs867939	1	rs867939
	278	18:21102840:C:CTGGG	rs563297725	18	21102840	2.06e-14	20981099	21200467	165	83	5	rs563297725;18:21151617_CAA_C;rs2981422;18:21026988_CAAAAAAAAA_C;rs7231186	1	rs563297725
	279	18:56118358:C:T	rs41292412	18	56118358	4.02e-11	56089858	56118358	2	2	1	rs41292412	1	rs41292412
	280	18:57858829:C:T	rs8089364	18	57858829	2.31e-11	57730096	57920877	203	125	4	rs8089364;rs68033110;rs145951492;rs9954728	1	rs8089364
	281	18:60845884:C:T	rs12454712	18	60845884	3.92e-09	60845884	60845884	1	1	1	rs12454712	1	rs12454712
	282	19:4149051:G:T	rs350883	19	4149051	1.57e-14	4100427	4189513	67	58	7	rs564673420;rs777966216;rs350883;rs34277649;19:4161627_AAGGT_A;19:4135520_TA_T;19:4148422_CTTTTTT_C	2	rs564673420;rs350883
	283	19:4965404:C:T	rs34232444	19	4965404	3.1e-10	4944555	5028094	31	21	2	rs34232444;rs263067	1	rs34232444
	284	19:8429323:A:G	rs116843064	19	8429323	7.91e-192	7125518	12283061	714	378	65	rs4804833;rs747228804;rs12461374;rs483808;rs576593159;rs117000967;rs147441807;rs186705551;rs117277540;19:8336373_AGGAAGGGAAGG_A;rs116846441;rs547387498;rs35390907;rs4044548;rs201974174;rs560244481;rs2009733;rs4804302;rs117760119;rs2972574;rs182409576;rs111500536;19:8471954_GT_G;rs6603071;rs117188729;rs7254886;rs116843064;rs143127256;rs77123454;19:8596372_ACAG_A;rs146439891;rs2967614;rs754671;rs2241588;rs62117527;rs62117488;rs12981217;19:8457875_AT_A;rs12976739;rs759093448;rs2967618;rs4804074;19:8503864_AC_A;19:8428348_CTTTCTCTCTCTCT_C;rs8106864;rs533564843;19:8539598_CT_C;19:8546881_CAG_C;rs565435279;rs4804311;rs73501545;rs60318332;rs2303687;rs74178110;rs527506514;rs553356510;rs149788261;rs138611280;rs149770485;rs12972345;rs202054440;rs2278426;rs111279811;rs201019550;rs145464906	23	rs4804833;rs576593159;rs547387498;rs4044548;rs182409576;rs111500536;rs116843064;rs2967614;rs12976739;rs533564843;19:8539598_CT_C;19:8546881_CAG_C;rs565435279;rs4804311;rs74178110;rs527506514;rs553356510;rs149788261;rs138611280;rs12972345;rs202054440;rs2278426;rs145464906
	285	19:19379549:C:T	rs58542926	19	19379549	8.45e-159	18359408	21030036	821	606	88	rs116962777;rs150511259;rs145561518;rs144787624;rs192056892;rs12459686;rs3761081;rs8100140;rs12610057;rs8105984;rs12978533;rs11085256;rs10409380;rs2238672;19:19302300_CA_C;rs34298424;rs571601579;rs117482399;rs77653002;rs200744015;rs200149999;rs2074551;19:19450254_CA_C;rs2965185;rs71338325;rs7249692;rs111503239;rs8104983;rs568980802;rs58542926;rs35431065;rs8100204;rs73001020;19:19438110_GTATT_G;19:19503203_GT_G;rs769769954;rs17216693;19:19684139_TAC_T;rs873870;19:19749587_CT_C;19:19756073_AGCC_A;rs143333049;rs139874907;rs17699261;rs75916629;rs73004826;rs143729015;rs28672836;19:19260892_CAAAAAAAAA_C;19:19269404_GA_G;rs61061000;19:19324314_TG_T;rs3761077;rs202188864;rs144821371;rs188247550;rs144024112;rs192620565;rs117414940;rs142915079;rs543667961;rs566306949;rs570408424;rs72997121;rs183164268;rs747862826;rs548311946;rs117970794;rs184131631;rs183435540;rs750502338;rs143859413;rs145045401;rs192704205;rs191030415;rs533864452;rs759040171;rs892036;rs7247433;rs11668053;19:19813354_GT_G;rs171574;rs73006787;rs190050765;rs370289427;rs79391487;rs557979962;rs186327462	25	rs116962777;rs192056892;rs12459686;rs10409380;rs34298424;rs571601579;rs200149999;rs58542926;rs202188864;rs144821371;rs188247550;rs543667961;rs747862826;rs548311946;rs117970794;rs750502338;rs143859413;rs191030415;rs533864452;rs759040171;rs7247433;rs11668053;rs190050765;rs79391487;rs186327462
	286	19:33894846:C:T	rs10422861	19	33894846	4.16e-19	33727882	34024433	333	183	21	rs2081048;rs10405944;rs41355649;rs73035067;rs56361048;rs17760952;rs56399002;rs12610925;rs10775578;rs10422861;rs755941279;rs67527887;rs10410805;rs748891192;19:33958062_CAA_C;rs28483178;rs7250175;rs2547227;19:34019403_GAC_G;rs1469084;rs7247349	4	rs2081048;rs41355649;rs56361048;rs10422861
	287	19:35551428:A:C	rs58895965	19	35551428	2.46e-21	35537706	35569379	62	47	6	rs58895965;rs8104768;rs41523449;rs1672992;19:35555053_TCAGCAGG_T;rs2305744	2	rs58895965;rs1672992
	288	19:36028980:A:AAT	19:36028980_AAT_A	19	36028980	1.55e-08	36019522	36046888	15	10	1	19:36028980_AAT_A	1	19:36028980_AAT_A
	289	19:38950393:A:G	rs73930587	19	38950393	2.21e-08	38936277	38953244	8	4	1	rs73930587	1	rs73930587
	290	19:41754430:A:G	rs35538872	19	41754430	9.95e-12	41031421	41969706	30	19	3	19:41742691_GA_G;rs35538872;rs182183739	2	19:41742691_GA_G;rs35538872
	291	19:45416741:C:T	rs438811	19	45416741	1.18e-282	43416968	46906250	927	477	158	rs558152372;rs141226346;rs151161674;rs62120566;rs56210316;rs77213073;rs41290102;rs150639620;rs10401176;rs62117206;rs62117160;rs187360976;19:45276590_GTTA_G;rs112450640;19:45303122_AAAAG_A;rs73048351;rs200046586;rs543317017;rs2889414;rs567941763;rs79429216;rs74359223;rs28399607;rs140824606;rs528070791;rs142092405;rs138607350;rs552796536;rs766396778;rs28399635;19:45328407_GAC_G;rs1985096;rs751634412;19:45355692_GT_G;rs11668861;rs56290633;rs405509;rs7026;rs6509173;rs1871047;rs4803765;rs12981809;19:45369564_AG_A;19:45287929_CTCCAT_C;rs569365275;rs558516697;rs404935;rs559163390;rs11879589;rs11673139;rs406315;19:45376044_GTATTTAT_G;rs405697;rs440446;rs57537848;rs1808665;rs12978931;19:45369430_TA_T;rs41290100;rs545591310;rs41290120;rs72654473;rs144311893;rs12721109;19:45531618_GT_G;rs148933445;rs562961456;rs182067414;rs137883237;rs576269767;rs283814;rs584007;rs139136389;rs73048258;rs1135062;rs55840414;rs111784051;rs769446;rs141622900;rs113345881;rs140912273;rs28399657;rs28399665;rs283810;19:45402389_CA_C;rs115881343;rs117310449;rs35568738;rs117264457;rs769451;rs569657969;rs367866106;rs557719773;rs11083761;19:45412922_AC_A;rs141441332;rs576651896;rs438811;rs3925681;rs12721051;rs71352239;rs12972156;rs184017;rs10119;rs769449;rs376127005;rs374095935;rs539667984;rs374768839;rs1064725;rs181331532;rs112616980;rs140526515;rs551323447;rs117664574;rs117326714;rs60049679;rs5112;rs569925552;rs34731969;rs7260330;rs7254133;rs73033507;rs77719426;rs35136575;rs71352241;rs204914;rs10775543;rs112449454;rs9304645;rs574070471;rs546517243;rs117261169;rs139873600;rs62118471;rs3745151;rs146390218;19:45506732_CAAAA_C;rs138692741;rs204480;rs7245887;rs199579874;rs145887105;rs4803791;rs190921611;rs4803774;rs35194383;rs35718746;rs150672196;rs139290129;rs139995984;rs35661833;rs10416371;rs71338755;rs2238689;rs17288338;rs3764613;rs11670069	55	rs558152372;rs151161674;rs77213073;rs10401176;rs187360976;19:45276590_GTTA_G;rs543317017;rs567941763;rs28399607;rs528070791;rs766396778;19:45355692_GT_G;rs4803765;rs12981809;19:45369564_AG_A;rs558516697;19:45376044_GTATTTAT_G;rs545591310;rs41290120;rs562961456;rs283814;rs111784051;19:45402389_CA_C;rs35568738;rs769451;rs367866106;19:45412922_AC_A;rs438811;rs376127005;rs374095935;rs539667984;rs1064725;rs181331532;rs140526515;rs117664574;rs60049679;rs5112;rs73033507;rs77719426;rs35136575;rs71352241;rs112449454;rs574070471;rs117261169;19:45506732_CAAAA_C;rs7245887;rs4803791;rs35718746;rs150672196;rs139995984;rs35661833;rs10416371;rs71338755;rs2238689;rs17288338
	292	19:48361924:C:T	rs62128824	19	48361924	6.42e-11	48332914	48466456	125	92	2	rs62128824;rs2386994	1	rs62128824
	293	19:49259529:A:G	rs838133	19	49259529	7.6e-29	49103447	49334991	212	173	28	rs148002313;rs41308762;rs838133;rs35650232;19:49262381_AAAAT_A;rs2081194;rs837629;19:49270315_CT_C;rs62132803;rs4801774;rs4802503;19:49301882_CCTTT_C;rs368654;rs112593985;rs375432840;rs368565;rs35106244;rs2432132;rs2638281;rs202155306;rs78736419;rs4002471;rs281385;rs281407;rs11667321;rs12327653;rs838137;rs62132810	3	rs148002313;rs838133;rs62132810
	294	19:50016759:C:T	rs142385484	19	50016759	7.95e-19	49970793	50138023	201	58	6	rs142385484;rs35279796;rs62128073;rs10417980;rs111981233;rs111476047	2	rs142385484;rs10417980
	295	19:56091475:A:G	rs12610512	19	56091475	4.27e-18	56076834	56181408	63	44	7	rs12610512;rs532945680;rs12610709;rs10403432;rs34318926;rs150058078;rs12151142	1	rs12610512
	296	19:57488423:C:T	rs8102873	19	57488423	1.19e-10	57480893	57488423	11	5	1	rs8102873	1	rs8102873
	297	20:571467:A:C	rs144033177	20	571467	1.09e-09	569164	571467	2	2	1	rs144033177	1	rs144033177
	298	20:31353785:A:G	rs6058874	20	31353785	4.28e-09	31329704	31420757	121	25	1	rs6058874	1	rs6058874
	299	20:32188142:C:T	rs149142833	20	32188142	4.14e-09	31966698	32358788	18	4	1	rs149142833	1	rs149142833
	300	20:34118049:A:AATTATT	rs150122702	20	34118049	2.38e-08	34037703	34190077	61	2	2	rs150122702;rs551270728	1	rs150122702
	301	20:38569980:A:C	rs2870132	20	38569980	5.06e-09	38490795	38570656	18	7	1	rs2870132	1	rs2870132
	302	20:39179822:C:G	rs1883711	20	39179822	2.87e-23	39086995	39326151	118	62	11	rs6029125;rs56298400;rs539633088;rs1883711;rs74698119;rs146496844;rs191919029;rs6102034;20:39143988_ATATCCCCTCAGAGATACATCTCCTCATG_A;rs151290120;rs926664	4	rs6029125;rs1883711;rs6102034;rs926664
	303	20:39822353:G:GT	20:39822353_GT_G	20	39822353	4.61e-11	39656342	39979940	174	49	4	20:39822353_GT_G;rs4812492;rs113620175;rs16985665	1	20:39822353_GT_G
	304	20:44551855:C:T	rs6073958	20	44551855	4.61e-108	43733785	45606853	1488	1111	88	rs3091445;20:44052343_CT_C;rs5841590;rs3746592;rs78035249;rs6094142;rs1016496;rs6032213;rs368936502;rs4402827;20:44177279_CCTTTCCTTTCTTTTCTTTTCTTTTCTTTT_C;rs11482112;rs2206449;rs6032408;rs35706549;rs73122720;rs980984;rs232283;rs2200586;rs370994713;rs2029229;20:44403581_CAA_C;rs6104348;rs3848711;rs556074291;rs8116218;rs10639182;rs11484230;rs56324610;rs13040315;20:44140471_CT_C;rs41304411;20:44317325_GTTGT_G;rs142173900;rs78852634;rs538978364;rs79833227;rs11086985;rs435306;rs2294212;rs3827066;rs369678856;rs11569671;rs139518651;20:44536206_CACA_C;rs118030662;rs148773337;rs6073958;rs77617917;rs117479286;rs572063876;rs753075583;rs74616372;rs6017721;rs1888235;rs149074578;rs8121146;rs6094238;rs6124765;rs41282788;rs534757509;20:44507752_TA_T;rs62213343;rs139698610;rs62215622;20:44560714_CA_C;rs143491521;rs12373874;rs547504886;rs2903810;rs11699481;rs147136280;rs6104456;rs76926652;rs6074021;rs12480534;rs62215621;rs1883838;rs146465778;rs6032681;rs75838841;rs1412957;rs6512409;rs1206760;20:45583777_AT_A;rs1572053;rs11471522;rs6122543	22	rs3091445;rs3746592;rs6094142;rs368936502;rs980984;rs142173900;rs538978364;rs11086985;rs11569671;20:44536206_CACA_C;rs148773337;rs6073958;rs62213343;20:44560714_CA_C;rs143491521;rs12373874;rs547504886;rs147136280;rs146465778;rs75838841;rs1412957;rs11471522
	305	20:51235613:A:G	rs6068280	20	51235613	4.83e-08	51156147	51264331	215	1	1	rs6068280	1	rs6068280
	306	20:56136954:C:G	rs2236744	20	56136954	9.04e-15	56080493	56148376	104	71	9	rs138287638;rs2865390;rs17411842;20:56127341_AT_A;rs2070755;rs2236744;rs2235826;rs6025606;rs6099669	2	rs138287638;rs2236744
	307	20:62711459:C:T	rs8126001	20	62711459	1.48e-14	62692060	62761699	40	21	5	rs8126001;rs6122051;rs6010717;rs4337532;rs6122049	1	rs8126001
	308	21:40644170:C:T	rs8134638	21	40644170	2.62e-11	40512918	40839184	478	379	8	rs8134638;rs10427502;rs7282582;21:40701779_CT_C;rs545020372;rs6517522;rs147412694;rs73367976	2	rs8134638;rs147412694
	309	22:24399364:C:G	rs9608229	22	24399364	1.28e-10	24241101	24403541	183	81	2	rs9608229;rs6003988	1	rs9608229
	310	22:28807625:C:T	rs134551	22	28807625	9.45e-09	28553180	29131788	95	6	1	rs134551	1	rs134551
	311	22:36042986:C:T	rs9610329	22	36042986	1.87e-09	36029739	36042986	12	2	1	rs9610329	1	rs9610329
	312	22:38577515:A:G	rs2277844	22	38577515	3.51e-26	38505347	39152412	598	538	21	rs2277844;rs532277613;22:38593461_AT_A;rs4821766;rs35294578;rs11089862;rs368900437;rs113805025;rs5750541;rs3788533;rs2012725;rs549274205;rs75520567;rs138458;rs141719568;22:38973765_AT_A;rs71197122;22:39017354_C_CA;rs376674654;rs4820346;rs2071887	3	rs2277844;rs75520567;rs138458
	313	22:46619419:A:G	rs6008191	22	46619419	9.62e-14	46586981	46809802	344	199	7	rs6008191;rs1807600;rs9626823;rs6008749;rs4253706;22:46601416_CATATATATATATATATATATAT_C;22:46603568_ATTATTATTTTTTTTTTTT_A	1	rs6008191
	314	22:50067994:G:T	rs1807675	22	50067994	1.1e-09	49988574	50069539	46	8	1	rs1807675	1	rs1807675
	315	22:50657112:C:T	rs11912397	22	50657112	1.17e-08	50618278	50679436	22	10	1	rs11912397	1	rs11912397

### Sheet: SuppTable2
Supplementary Table 2: Summary statistics from linear regression model where rs9274619:A interacting with T2D is documented for log(TG) as outcome for the 3 lipids including LDL-C, HDL-C and TC. HLA-DQB1 is enriched only in T2D and not in non-T2D. HLD-C – High-Density Lipoprotein Cholesterol; LDL-C – Low-Density Lipoprotein Cholesterol; T2D – Type 2 Diabetes; TG – Triglycerides; TC – Total Cholesterol.
Lipids	Interaction-Beta	Standard Error	Interaction P-value
LDL-C	-2.06446	0.601225	0.000595341
HDL-C	1.46549	0.264158	2.89467e-08
TC	-1.42304	0.761564	0.0616826

### Sheet: SuppTable3
Supplementary Table 3: PoPS enrichment scores for the top100 genes from T2D and nonT2D GWAS summary statistics. The Genes are ordered based on PoPS scores within each strata. T2D – Type 2 Diabetes.
Top 100 prioritized genes from T2D GWAS			Top 100 prioritized genes from Non-T2D GWAS
Ensembel Ids	Gene Names	PoPS scores	Ensembel Ids	Gene Names	PoPS scores
ENSG00000150991	UBC	10.035	ENSG00000150991	UBC	3.37807
ENSG00000130203	APOE	6.92665	ENSG00000130203	APOE	3.34896
ENSG00000175445	LPL	5.4653	ENSG00000158874	APOA2	2.62908
ENSG00000118137	APOA1	3.25389	ENSG00000084674	APOB	2.20422
ENSG00000110245	APOC3	3.2027	ENSG00000118137	APOA1	2.00004
ENSG00000158874	APOA2	3.03468	ENSG00000025434	NR1H3	1.96027
ENSG00000017427	IGF1	2.38175	ENSG00000073060	SCARB1	1.92214
ENSG00000110243	APOA5	2.34373	ENSG00000165029	ABCA1	1.80246
ENSG00000167772	ANGPTL4	2.32785	ENSG00000110245	APOC3	1.70783
ENSG00000049130	KITLG	2.03255	ENSG00000186350	RXRA	1.67603
ENSG00000130208	APOC1	1.97901	ENSG00000142208	AKT1	1.65445
ENSG00000084674	APOB	1.97296	ENSG00000175445	LPL	1.61759
ENSG00000179344	HLA-DQB1	1.85106	ENSG00000019582	CD74	1.59489
ENSG00000019582	CD74	1.84971	ENSG00000130164	LDLR	1.57867
ENSG00000130164	LDLR	1.83907	ENSG00000135218	CD36	1.55813
ENSG00000091583	APOH	1.78918	ENSG00000132170	PPARG	1.55391
ENSG00000108840	HDAC5	1.74707	ENSG00000171105	INSR	1.54868
ENSG00000197122	SRC	1.69014	ENSG00000131408	NR1H2	1.48313
ENSG00000025434	NR1H3	1.68407	ENSG00000186951	PPARA	1.48226
ENSG00000186350	RXRA	1.64427	ENSG00000100393	EP300	1.4685
ENSG00000007372	PAX6	1.59081	ENSG00000213398	LCAT	1.4307
ENSG00000129757	CDKN1C	1.48468	ENSG00000141510	TP53	1.41877
ENSG00000176884	GRIN1	1.48046	ENSG00000204444	APOM	1.37088
ENSG00000122862	SRGN	1.44739	ENSG00000130208	APOC1	1.34615
ENSG00000072062	PRKACA	1.44721	ENSG00000160179	ABCG1	1.33785
ENSG00000068024	HDAC4	1.44641	ENSG00000169047	IRS1	1.33631
ENSG00000132383	RPA1	1.42388	ENSG00000101076	HNF4A	1.32041
ENSG00000196735	HLA-DQA1	1.42369	ENSG00000141027	NCOR1	1.31927
ENSG00000048052	HDAC9	1.39956	ENSG00000005339	CREBBP	1.26106
ENSG00000173039	RELA	1.39701	ENSG00000123384	LRP1	1.22633
ENSG00000204444	APOM	1.39229	ENSG00000017427	IGF1	1.21977
ENSG00000116030	SUMO1	1.37307	ENSG00000110243	APOA5	1.21312
ENSG00000163586	FABP1	1.36192	ENSG00000166035	LIPC	1.20261
ENSG00000131981	LGALS3	1.34766	ENSG00000126351	THRA	1.19729
ENSG00000112175	BMP5	1.33895	ENSG00000099250	NRP1	1.19258
ENSG00000110092	CCND1	1.30274	ENSG00000009950	MLXIPL	1.1689
ENSG00000123243	ITIH5	1.29568	ENSG00000168036	CTNNB1	1.16159
ENSG00000091831	ESR1	1.29563	ENSG00000112715	VEGFA	1.15781
ENSG00000010810	FYN	1.28577	ENSG00000177885	GRB2	1.15023
ENSG00000054598	FOXC1	1.28491	ENSG00000177606	JUN	1.13283
ENSG00000100979	PLTP	1.28485	ENSG00000112964	GHR	1.09861
ENSG00000092820	EZR	1.27874	ENSG00000171862	PTEN	1.09518
ENSG00000100311	PDGFB	1.26773	ENSG00000135744	AGT	1.05079
ENSG00000152518	ZFP36L2	1.24635	ENSG00000100030	MAPK1	1.04395
ENSG00000120899	PTK2B	1.24515	ENSG00000124151	NCOA3	1.03992
ENSG00000074276	CDHR2	1.24162	ENSG00000072310	SREBF1	1.033
ENSG00000105699	LSR	1.22789	ENSG00000112033	PPARD	1.02058
ENSG00000128283	CDC42EP1	1.22252	ENSG00000142798	HSPG2	1.02014
ENSG00000158882	TOMM40L	1.22141	ENSG00000177666	PNPLA2	1.01931
ENSG00000153563	CD8A	1.21299	ENSG00000196498	NCOR2	1.01548
ENSG00000184254	ALDH1A3	1.21094	ENSG00000120738	EGR1	1.01533
ENSG00000111679	PTPN6	1.20497	ENSG00000111642	CHD4	1.00613
ENSG00000105707	HPN	1.19466	ENSG00000100644	HIF1A	1.00368
ENSG00000179604	CDC42EP4	1.18073	ENSG00000091831	ESR1	1.00296
ENSG00000166278	C2	1.17562	ENSG00000197122	SRC	0.999013
ENSG00000196419	XRCC6	1.17478	ENSG00000170606	HSPA4	0.996592
ENSG00000130592	LSP1	1.17197	ENSG00000254647	INS	0.995897
ENSG00000196126	HLA-DRB1	1.16479	ENSG00000139687	RB1	0.994997
ENSG00000099250	NRP1	1.16418	ENSG00000170312	CDK1	0.989797
ENSG00000123384	LRP1	1.16179	ENSG00000075624	ACTB	0.984669
ENSG00000142347	MYO1F	1.15658	ENSG00000173039	RELA	0.984132
ENSG00000105486	LIG1	1.15011	ENSG00000160691	SHC1	0.980951
ENSG00000132646	PCNA	1.14705	ENSG00000131759	RARA	0.978922
ENSG00000204257	HLA-DMA	1.14525	ENSG00000082701	GSK3B	0.976371
ENSG00000171056	SOX7	1.14025	ENSG00000171132	PRKCE	0.973998
ENSG00000163956	LRPAP1	1.14021	ENSG00000138823	MTTP	0.973802
ENSG00000125845	BMP2	1.13529	ENSG00000146648	EGFR	0.971456
ENSG00000130204	TOMM40	1.13262	ENSG00000134324	LPIN1	0.969742
ENSG00000184500	PROS1	1.13127	ENSG00000171791	BCL2	0.955041
ENSG00000125730	C3	1.12421	ENSG00000154229	PRKCA	0.944286
ENSG00000187098	MITF	1.10542	ENSG00000081189	MEF2C	0.931949
ENSG00000174721	FGFBP3	1.09966	ENSG00000181722	ZBTB20	0.931779
ENSG00000106546	AHR	1.09959	ENSG00000061273	HDAC7	0.929601
ENSG00000115468	EFHD1	1.0979	ENSG00000111679	PTPN6	0.91981
ENSG00000188486	H2AFX	1.09701	ENSG00000125686	MED1	0.905242
ENSG00000140287	HDC	1.09609	ENSG00000105221	AKT2	0.887446
ENSG00000149131	SERPING1	1.09446	ENSG00000168610	STAT3	0.885464
ENSG00000156453	PCDH1	1.09291	ENSG00000110047	EHD1	0.883881
ENSG00000118985	ELL2	1.08959	ENSG00000127616	SMARCA4	0.882734
ENSG00000116044	NFE2L2	1.08953	ENSG00000102882	MAPK3	0.882609
ENSG00000198848	CES1	1.08932	ENSG00000148737	TCF7L2	0.874469
ENSG00000127152	BCL11B	1.0877	ENSG00000116478	HDAC1	0.871719
ENSG00000008256	CYTH3	1.08255	ENSG00000153071	DAB2	0.871099
ENSG00000139629	GALNT6	1.07862	ENSG00000132155	RAF1	0.86507
ENSG00000118515	SGK1	1.07476	ENSG00000197746	PSAP	0.861425
ENSG00000173083	HPSE	1.0679	ENSG00000169398	PTK2	0.861076
ENSG00000100448	CTSG	1.06776	ENSG00000204389	HSPA1A	0.860989
ENSG00000018280	SLC11A1	1.06666	ENSG00000157978	LDLRAP1	0.855583
ENSG00000182851		1.0635	ENSG00000109320	NFKB1	0.854175
ENSG00000174358	SLC6A19	1.05062	ENSG00000168209	DDIT4	0.852025
ENSG00000148180	GSN	1.04545	ENSG00000173372	C1QA	0.842021
ENSG00000163602	RYBP	1.04112	ENSG00000140443	IGF1R	0.837325
ENSG00000113749	HRH2	1.03375	ENSG00000198646	NCOA6	0.834505
ENSG00000121440	PDZRN3	1.03358	ENSG00000178999	AURKB	0.832573
ENSG00000162512	SDC3	1.0293	ENSG00000124181	PLCG1	0.832216
ENSG00000185811	IKZF1	1.02471	ENSG00000100311	PDGFB	0.832211
ENSG00000184557	SOCS3	1.02242	ENSG00000087088	BAX	0.829843
ENSG00000038945	MSR1	1.01475	ENSG00000118058	KMT2A	0.825029
ENSG00000116005	PCYOX1	1.00869	ENSG00000105723	GSK3A	0.824999
ENSG00000138075	ABCG5	1.0069	ENSG00000119772	DNMT3A	0.824678

### Sheet: SuppTable4
Supplementary Table 4: eQTL – gene pairs for rs9274619:A was curated from GTEx data and genome significant hits were obtained (p-value=5x10-8) from 5 different tissues. Each associated gene is tabulated and ordered based on GTEx p-value. eQTL – Expression Quantitative Trait Locus.
GTEx Tissue Dataset	Gene Id	Gene Symbol	GTEx Slope	Standard Error	GTEx P-value
Liver	ENSG00000237541.3	HLA-DQA2	1.16655	0.137933	1.27461e-14
Adipose Subcutaneous	ENSG00000237541.3	HLA-DQA2	1.08451	0.0904285	2.25911e-29
	ENSG00000229391.7	HLA-DRB6	0.816774	0.0892362	1.32512e-18
	ENSG00000179344.16	HLA-DQB1	-0.559444	0.0796495	6.92001e-12
	ENSG00000196735.11	HLA-DQA1	-0.432038	0.0637446	3.37764e-11
	ENSG00000204267.13	TAP2	-0.33322	0.0495454	4.69602e-11
	ENSG00000241106.6	HLA-DOB	0.613401	0.0749798	0.225131
Adipose Visceral Omentum	ENSG00000237541.3	HLA-DQA2	1.14003	0.0971174	1.55061e-27
	ENSG00000229391.7	HLA-DRB6	0.860086	0.0930788	1.48484e-18
	ENSG00000179344.16	HLA-DQB1	-0.569696	0.0878947	2.68203e-10
	ENSG00000241106.6	HLA-DOB	0.517336	0.0879281	8.50693e-09
Whole Blood	ENSG00000237541.3	HLA-DQA2	0.975099	0.072184	1.69779e-36
	ENSG00000229391.7	HLA-DRB6	0.50232	0.0675681	3.64525e-13
	ENSG00000241106.6	HLA-DOB	0.296674	0.0419741	4.38087e-12
	ENSG00000204267.13	TAP2	-0.260488	0.0376652	1.1942e-11
	ENSG00000232629.8	HLA-DQB2	0.462593	0.0704622	1.1265e-10
	ENSG00000179344.16	HLA-DQB1	-0.357173	0.0551755	1.99382e-10
	ENSG00000196126.11	HLA-DRB1	-0.17199	0.0284064	2.4822e-09
	ENSG00000196735.11	HLA-DQA1	-0.210477	0.0353379	4.4016e-09
Pancreas	ENSG00000237541.3	HLA-DQA2	1.03842	0.107188	4.74051e-19
	ENSG00000229391.7	HLA-DRB6	0.731877	0.103302	1.41214e-11

### Sheet: SuppTable5
Supplementary Table 5: mQTL – CpG pairs for rs9274619:A and the corresponding genes that regulate the CpG regions was curated from GoDMC database where the genome significant hits were obtained (p-value=5x10-8) from the cis-associations. The data is ordered based on p-value and the corresponding CpG island regions were curated from Illumina HumanMethylation450 BeadChip resource. mQTL –Methylation Quantitative Trait Locus.
rsid	CpG	mQTL-Beta	mQTL-SE	Samplesize	mQTL-P-value	UCSC RefGene Name	UCSC CpG Islands Name (GRC37)	Relation to UCSC CpG Island
rs9274619	cg05598103	0.225074	0.0241557	9100	0	TNXB
rs9274619	cg06255955	-0.562387	0.0233053	9348	0	HLA-DQB1	chr6:32632158-32633027	Island
rs9274619	cg06460587	-0.151886	0.0239951	9348	0		chr6:31650648-31651292	Island
rs9274619	cg07088771	-0.326669	0.0223704	10464	0	TNXB	chr6:32055067-32055601	S_Shelf
rs9274619	cg07729230	0.452378	0.0248081	8487	0	C6orf10
rs9274619	cg09514561	0.25674	0.0239346	9348	0	BTNL2
rs9274619	cg13353717	0.364553	0.023632	9376	0	HLA-DQB1	chr6:32632158-32633027	S_Shore
rs9274619	cg14255617	-0.865783	0.0222684	9348	0	HLA-DQB2	chr6:32729342-32729877	N_Shore
rs9274619	cg15982117	0.636858	0.0245111	8239	0	HLA-DRB1	chr6:32551851-32552331	Island
rs9274619	cg16345566	1.02043	0.0217149	9100	0	HLA-DQB1	chr6:32632158-32633027	S_Shore
rs9274619	cg17361070	0.198424	0.024189	9100	0	C6orf10
rs9274619	cg18902440	-0.141358	0.025875	8012	0	HLA-DQB1	chr6:32632158-32633027	N_Shore
rs9274619	cg20821042	-1.0179	0.0217014	9100	0	HLA-DQA2
rs9274619	cg22812614	-0.867268	0.0224058	9100	0	HLA-DQA2
rs9274619	cg08269402	-0.712222	0.0216327	10216	1.02e-237	HLA-DRB1	chr6:32551851-32552331	N_Shelf
rs9274619	cg12296550	-0.752224	0.0229332	9100	5.78e-236	HLA-DQB2	chr6:32729342-32729877	N_Shore
rs9274619	cg19350679	-0.700197	0.0229261	9348	7.35e-205	HLA-DQA2
rs9274619	cg08265274	0.64566	0.0227976	9579	1.88e-176	HLA-DRB5	chr6:32489742-32490128	S_Shore
rs9274619	cg11986643	0.611087	0.0217435	10464	8.68e-174	HLA-DQB1	chr6:32632158-32633027	S_Shore
rs9274619	cg24631579	-0.623419	0.0231359	9100	6.37e-160	HLA-DQA1
rs9274619	cg26036029	0.583824	0.0218421	10464	2.15e-157	HLA-DRB1	chr6:32551851-32552331	S_Shore
rs9274619	cg15074838	-0.599953	0.0232024	9348	2.01e-147	HLA-DRA
rs9274619	cg21588215	-0.624806	0.0242969	8487	7.85e-146	HLA-DQB1	chr6:32632158-32633027	Island
rs9274619	cg20636526	-0.584578	0.0232747	9348	3.29e-139	C6orf10
rs9274619	cg15011943	0.556435	0.0233608	9348	2.11e-125	HLA-DRB5	chr6:32489742-32490128	S_Shelf
rs9274619	cg23336481	0.516816	0.0219724	10464	2.48e-122	HLA-DQB1	chr6:32632158-32633027	S_Shore
rs9274619	cg17039645	-0.545214	0.0233831	9348	3.01e-120	C6orf10
rs9274619	cg10466124	-0.493739	0.0221977	10216	1.32e-109	HLA-DRB5
rs9274619	cg24640182	-0.532671	0.0246021	8487	5.89e-104	C6orf10
rs9274619	cg18067840	0.504125	0.023464	9348	2.15e-102	BTNL2
rs9274619	cg01937212	-0.495523	0.0235039	9348	1.15e-98	C6orf10
rs9274619	cg09452510	-0.495643	0.0235203	9348	1.41e-98	C6orf10
rs9274619	cg05724777	0.446318	0.0221564	10464	3.04e-90	HLA-DQB1	chr6:32632158-32633027	S_Shore
rs9274619	cg11469594	0.473413	0.0235763	9348	1.1e-89	HLA-DOB
rs9274619	cg03607220	-0.442819	0.0221356	10464	5e-89	HLA-DRB6
rs9274619	cg21325723	-0.467894	0.0235413	9348	6.637e-88	C6orf10
rs9274619	cg16615014	0.437672	0.0221351	10464	5.109e-87
rs9274619	cg25597745	0.487459	0.0248498	8239	1.124e-85	HLA-DQB1	chr6:32632158-32633027	S_Shore
rs9274619	cg01132696	-0.422631	0.0221913	10464	7.24e-81	HLA-DPB1	chr6:33048416-33048814	Island
rs9274619	cg19350197	0.466802	0.0247714	8487	3.27e-79	HLA-DOB
rs9274619	cg26166145	-0.526498	0.0281024	6486	2.567e-78	C6orf10
rs9274619	cg06192961	-0.431425	0.023661	9348	2.792e-74	C6orf10
rs9274619	cg07984380	-0.398223	0.0224029	10216	1.094e-70	HLA-DRB1
rs9274619	cg20795701	-0.414312	0.0236583	9348	1.153e-68	C6orf10
rs9274619	cg03202060	0.428104	0.0248511	8487	1.672e-66	HLA-DQB1	chr6:32632158-32633027	Island
rs9274619	cg10023855	-0.404929	0.0236155	9348	6.645e-66	HLA-DQA2
rs9274619	cg05370853	-0.492178	0.0289481	6125	7.927e-65	HLA-DQA1
rs9274619	cg09139047	0.375527	0.0222993	10464	1.237e-63	HLA-DRB1	chr6:32551851-32552331	Island
rs9274619	cg12672189	0.391488	0.0237385	9348	4.212e-61
rs9274619	cg00334532	0.378908	0.0237455	9348	2.545e-57	HLA-DQA2
rs9274619	cg24955829	0.374543	0.0237545	9348	5.224e-56	C6orf10
rs9274619	cg25744682	0.373567	0.0237785	9348	1.286e-55	TAP2
rs9274619	cg27196273	-0.347796	0.0223352	10464	1.135e-54	HLA-DQB1	chr6:32632158-32633027	Island
rs9274619	cg20985082	-0.338224	0.0222205	10464	2.553e-52	HLA-DQB2	chr6:32729342-32729877	N_Shelf
rs9274619	cg23967822	-0.337434	0.0222267	10464	4.691e-52	HLA-DQB1	chr6:32632158-32633027	Island
rs9274619	cg24892091	-0.357817	0.0237155	9348	1.945e-51	HLA-DQB2	chr6:32729342-32729877	S_Shore
rs9274619	cg01493678	0.35146	0.0238112	9348	2.64e-49	HLA-DOB
rs9274619	cg02760218	-0.347976	0.0238055	9348	2.172e-48	EHMT2	chr6:31867691-31867957	N_Shore
rs9274619	cg00232453	-0.342447	0.0237707	9348	4.729e-47	EHMT2	chr6:31864897-31865419	N_Shore
rs9274619	cg27246453	0.335406	0.0238106	9348	4.604e-45	HLA-DOB
rs9274619	cg24283019	-0.334608	0.0237887	9348	6.16e-45
rs9274619	cg10218546	0.330674	0.0238322	9348	8.97e-44	HLA-DQB2	chr6:32729342-32729877	Island
rs9274619	cg19988162	-0.323673	0.0237921	9348	3.78e-42	C6orf10
rs9274619	cg04754615	-0.321792	0.0238061	9348	1.238e-41	TNXB
rs9274619	cg09715059	-0.321486	0.0238623	9348	2.268e-41
rs9274619	cg19887824	0.313526	0.0238652	9348	2.012e-39	TAP2
rs9274619	cg01815645	0.313724	0.0239238	9100	2.758e-39	HLA-DRB1	chr6:32551851-32552331	N_Shelf
rs9274619	cg20966357	-0.311803	0.0238387	9348	4.302e-39	C6orf10
rs9274619	cg01889448	-0.328794	0.0252104	8284	7.061e-39	HLA-DQB1	chr6:32632158-32633027	S_Shelf
rs9274619	cg00592944	-0.311187	0.0240182	9100	2.165e-38	TNXB
rs9274619	cg04322111	0.308623	0.0238707	9348	3.09e-38	HLA-DQB2	chr6:32729342-32729877	Island
rs9274619	cg07180897	0.308256	0.0238624	9348	3.562e-38	HLA-DQB2	chr6:32729342-32729877	N_Shore
rs9274619	cg01050736	0.30727	0.0238572	9348	5.868e-38	HLA-DQA2
rs9274619	cg15837308	0.304022	0.0238797	9348	3.957e-37
rs9274619	cg09781747	0.302611	0.0238668	9348	7.716e-37	C6orf10
rs9274619	cg25949002	-0.301027	0.0238776	9348	1.93e-36	C6orf10
rs9274619	cg25457674	-0.295272	0.0238567	9348	3.486e-35	C6orf10
rs9274619	cg10846853	-0.295512	0.0240762	9100	1.249e-34	HLA-DQB1	chr6:32632158-32633027	Island
rs9274619	cg06598146	0.29297	0.0238801	9348	1.34e-34	HLA-DQA2
rs9274619	cg25764570	-0.281919	0.0239164	9348	4.519e-32	HLA-DRA
rs9274619	cg02633767	0.276474	0.0239204	9348	6.718e-31	TAP2;TAP2
rs9274619	cg17606183	0.278132	0.024074	9100	7.11e-31	HLA-DRA
rs9274619	cg02957632	-0.275956	0.0238955	9348	7.516e-31	C6orf10
rs9274619	cg16753237	0.272678	0.0239101	9348	3.979e-30	HLA-DRA
rs9274619	cg08976995	0.286099	0.0250947	8487	4.144e-30	HLA-DQB2
rs9274619	cg21139325	0.267321	0.0239115	9348	5.13e-29	HLA-DQB2	chr6:32729342-32729877	Island
rs9274619	cg11452501	-0.261418	0.0238922	9348	7.292e-28	LY6G5C	chr6:31649081-31649373	N_Shelf
rs9274619	cg11032077	-0.259625	0.0238841	9348	1.598e-27	TNXB
rs9274619	cg18060330	0.259267	0.0239314	9348	2.382e-27	BTNL2
rs9274619	cg19383211	-0.290171	0.0270074	7399	6.316e-27	HLA-DRB6
rs9274619	cg16538674	0.268968	0.0251196	8487	9.389e-27	C6orf10
rs9274619	cg17239008	0.251344	0.023891	9348	6.954e-26
rs9274619	cg06804823	-0.249468	0.0239277	9348	1.889e-25		chr6:31795467-31797384	S_Shore
rs9274619	cg10698654	0.28464	0.0274009	7166	2.812e-25	TAP2
rs9274619	cg16553272	0.246882	0.0239512	9348	6.504e-25	SLC44A4
rs9274619	cg06787924	-0.247705	0.0241553	9100	1.128e-24	C6orf10
rs9274619	cg24180805	-0.243148	0.0241316	9100	7.06e-24	HLA-DRB1	chr6:32551851-32552331	S_Shelf
rs9274619	cg22627029	0.271895	0.027084	7310	1.027e-23	HLA-DRB6
rs9274619	cg03796735	-0.217145	0.0224753	10464	4.394e-22	HLA-DQB1	chr6:32632158-32633027	Island
rs9274619	cg14645244	0.24701	0.0258458	8012	1.211e-21	HLA-DRB1	chr6:32551851-32552331	Island
rs9274619	cg17637045	0.224583	0.0241876	9100	1.616e-20	HLA-DQB2	chr6:32729342-32729877	N_Shore
rs9274619	cg23083776	-0.220547	0.0239535	9348	3.343e-20
rs9274619	cg08845025	0.216635	0.0239773	9348	1.64e-19	TNXB
rs9274619	cg06871764	0.215667	0.0239846	9348	2.43e-19	BTNL2
rs9274619	cg07010337	0.200492	0.0239731	9348	6.105e-17	NOTCH4
rs9274619	cg08964730	-0.194681	0.0242001	9100	8.652e-16	HLA-DQB1	chr6:32632158-32633027	S_Shore
rs9274619	cg07455790	-0.192416	0.0239707	9348	9.978e-16		chr6:31650648-31651292	Island
rs9274619	cg25136631	0.189982	0.0242109	9100	4.262e-15	HLA-DQB2	chr6:32729342-32729877	N_Shore
rs9274619	cg18035435	-0.186783	0.0242025	9100	1.186e-14	SKIV2L	chr6:31926489-31926940	S_Shelf
rs9274619	cg13975172	0.183931	0.0239772	9348	1.705e-14	SLC44A4
rs9274619	cg05857999	-0.183628	0.0239789	9348	1.89e-14		chr6:31650648-31651292	Island
rs9274619	cg01253676	0.181336	0.0240077	9348	4.245e-14	TAPBP	chr6:33281112-33281827	N_Shore
rs9274619	cg22318514	-0.17849	0.0239774	9348	9.763e-14		chr6:31650648-31651292	Island
rs9274619	cg01297670	-0.17794	0.0239793	9348	1.166e-13		chr6:31650648-31651292	Island
rs9274619	cg23431175	0.184788	0.0252368	8487	2.44e-13	SLC44A4
rs9274619	cg02304584	-0.173953	0.0239844	9348	4.083e-13		chr6:31650648-31651292	Island
rs9274619	cg08563982	0.172945	0.0240095	9348	5.883e-13	C6orf10
rs9274619	cg02389040	-0.168687	0.0239858	9348	2.024e-12		chr6:31650648-31651292	Island
rs9274619	cg08327277	0.166516	0.0240198	9348	4.136e-12	TAP2
rs9274619	cg20024110	0.165059	0.0240236	9348	6.389e-12	HLA-DOA	chr6:32975684-32975926	S_Shore
rs9274619	cg25417675	-0.164133	0.0239919	9348	7.854e-12		chr6:31650648-31651292	Island
rs9274619	cg18576957	-0.163594	0.0239814	9348	8.997e-12		chr6:31650648-31651292	Island
rs9274619	cg09666540	0.16056	0.0239983	9348	2.225e-11
rs9274619	cg05525649	-0.168393	0.025236	8487	2.511e-11	PBX2
rs9274619	cg18264486	-0.157172	0.0239943	9348	5.738e-11		chr6:31650648-31651292	Island
rs9274619	cg12921375	0.157356	0.0241976	9100	7.874e-11	CLIC1	chr6:31707489-31708336	N_Shelf
rs9274619	cg20399769	0.152165	0.0240232	9348	2.388e-10	HLA-DQA2
rs9274619	cg26450717	-0.159391	0.0252028	8487	2.544e-10		chr6:31650648-31651292	Island
rs9274619	cg20435535	-0.147199	0.0240064	9348	8.698e-10		chr6:31650648-31651292	Island
rs9274619	cg09889987	0.145987	0.0240427	9348	1.263e-09	HLA-DOB
rs9274619	cg01738650	-0.139695	0.0240369	9348	6.185e-09
rs9274619	cg07822788	0.132525	0.0240364	9348	3.518e-08	NOTCH4
rs9274619	cg02169713	-0.138086	0.0252187	8487	4.362e-08		chr6:31650648-31651292	Island

### Sheet: SuppTable6
Supplementary Table 6: Summary statistics for linear regression HLA interaction model with T2D status adjusted for age, age^2, sex, race, PC1-10 and rs9274619:A, where the outcome was normalized log(TG). The correlation coefficient of each HLA allele to rs9274619:A is documented. The HLA alleles are ordered based on their significance, out of the total 362 HLA alleles 331 alleles had interaction summary statistics. PC – Principal Components; T2D – Type 2 Diabetes; TG – Triglycerides.
HLA-alleles	Interaction-Beta	Standard Error	Interaction P-value	Correlation coefficient
DQB1-302	-0.054787	0.00897887	1.04992e-09	0.950339
DQB1-602	0.0407481	0.00787176	2.26209e-07	-0.121504
B-4006	-0.192987	0.038422	5.09418e-07	-0.00686415
DQB1-601	-0.0920839	0.0211489	1.3366e-05	-0.0271343
DPB1-2601	-0.19015	0.0449436	2.3284e-05	-0.00384679
B-702	0.0312014	0.0078393	6.88915e-05	-0.0427815
DRB1-1501	0.0305131	0.0078049	9.2512e-05	-0.119794
A-3303	-0.0973052	0.0262574	0.000210732	-0.0142379
A-206	-0.155224	0.0425009	0.000259976	0.0428126
DQA1-301	-0.02415	0.00672013	0.000326083	0.616427
DRB1-1404	-0.148365	0.0423316	0.000456945	-0.0150806
DRB5-101	0.0265282	0.0076857	0.000557275	-0.122644
A-211	-0.180073	0.0528875	0.000662114	-0.00672675
C-801	-0.166315	0.0517023	0.0012965	-0.00774628
DRB4-103	-0.0197144	0.00616093	0.00137484	0.449888
DQB1-301	0.0217389	0.00681492	0.00142333	-0.134086
B-3502	0.139957	0.0470986	0.00296292	-0.0106465
C-1502	-0.0489217	0.0169211	0.00383836	0.040685
DQA1-102	0.0195215	0.00676266	0.00389373	-0.145383
DRB1-401	-0.0244963	0.00857497	0.00428068	0.392765
DPA1-202	-0.0346216	0.0124163	0.00529731	-0.0377501
DRB5-9901	-0.0202784	0.00742539	0.00631533	0.129483
C-1602	-0.124508	0.0462489	0.00710007	0.0077893
A-301	0.0206726	0.0076945	0.00721712	-0.00549996
DRB1-1503	-0.0975522	0.0364668	0.00747113	-0.0236592
B-1502	-0.16961	0.0641947	0.0082391	-0.00491567
DRB1-1301	0.0315999	0.0120136	0.00853035	-0.064999
B-7801	-0.350688	0.133333	0.0085344	-0.00468375
DRB1-1101	0.0367622	0.0142695	0.00998723	-0.0603468
DQB1-503	-0.0418317	0.0163419	0.0104742	-0.0437445
DRB1-1001	-0.0647835	0.0255807	0.0113253	-0.026113
B-1801	-0.0360076	0.0142718	0.0116366	-0.0124522
DPB1-4801	-2.21441	0.878683	0.0117311	-0.00190053
DPB1-3001	-0.81776	0.330662	0.0133949	0.00149649
B-5001	-0.0646714	0.0261901	0.0135378	-0.0223618
DRB4-101	0.0241788	0.00992028	0.0147974	-0.0719392
DRB1-1502	-0.057083	0.0236268	0.0156911	-0.0256477
C-702	0.0175708	0.00745124	0.0183689	-0.0416616
A-7401	-0.102825	0.0442196	0.0200553	-0.0145445
DPB1-1101	0.0397075	0.0171726	0.0207641	-0.0268657
A-2902	0.0313586	0.0138387	0.023452	-0.028394
C-302	-0.0819042	0.0366282	0.0253457	-0.0123622
DQB1-605	-0.72682	0.326895	0.0261893	0.0183088
B-4402	0.0193555	0.00871972	0.0264369	-0.0270703
DRB1-103	0.046223	0.0211428	0.0287998	-0.0377824
DPB1-2001	-0.19185	0.0892084	0.0315098	-0.00884392
DRB1-1103	0.112495	0.0525875	0.03242	-0.0154539
DQB1-603	0.0254311	0.0119126	0.0327766	-0.0654412
DPB1-1801	-0.133047	0.0636047	0.0364594	-0.0167811
DQB1-502	-0.0491789	0.0235668	0.0369082	-0.0315244
B-5108	-0.208801	0.104205	0.0450972	-0.00297488
B-1509	1.41765	0.712816	0.0467242	0.00222162
B-3915	2.44608	1.24024	0.0485796	-0.00265402
DQA1-101	-0.0146148	0.00747173	0.0504646	-0.121034
DRB1-402	-0.0699968	0.0358083	0.0506114	0.230525
B-3906	-0.0629366	0.0324649	0.0525506	0.00192918
B-1510	-0.131075	0.0681741	0.0545242	-0.0133602
B-3701	-0.0426629	0.0224433	0.0573133	-0.0189563
A-3002	-0.0488737	0.026191	0.0620353	-0.0194673
B-2703	-0.289325	0.156628	0.064718	0.00411732
A-220	0.480834	0.263033	0.0675449	-0.0009505
A-103	0.360254	0.200917	0.0729655	-0.00282866
DPB1-202	0.0565537	0.031995	0.0771322	-0.0227666
B-3802	-0.154073	0.087722	0.0790254	-0.00482648
B-3504	1.42076	0.813782	0.0808341	0.00120619
DQA1-505	-0.142259	0.0818121	0.0820627	-0.0123383
B-1520	1.2981	0.747804	0.0825843	-0.000140093
DRB1-1111	-0.400822	0.232316	0.0844692	-0.00199588
DRB3-202	0.0125697	0.00733301	0.0865068	-0.118469
A-6901	0.182694	0.106655	0.0867232	-0.00345357
DPB1-401	0.00908352	0.00536123	0.0902095	0.0198744
DRB1-806	-0.215034	0.127505	0.091705	-0.00523027
B-3505	-0.229288	0.136252	0.0924111	-0.00224341
DRB4-9901	0.00928987	0.00557578	0.095692	-0.387414
DRB1-405	-0.064688	0.0390451	0.0975705	0.174731
DQA1-501	0.0101602	0.00620026	0.101283	-0.161317
A-216	-0.382468	0.233854	0.101945	-0.00144884
DRB3-224	-0.38124	0.23454	0.104061	-0.00211715
B-8101	-0.160681	0.0992147	0.105335	-0.00733475
DPB1-301	-0.0150643	0.0094395	0.110518	-0.00141289
A-2407	-0.140956	0.0886972	0.112021	-0.00137201
B-3543	0.50543	0.322595	0.117171	0.0142163
DRB1-810	0.583576	0.373701	0.11838	9.41435e-05
DRB1-1202	-0.085765	0.0556743	0.123445	-0.0118784
B-5502	-0.69907	0.461273	0.129641	-0.0023948
DRB1-1104	0.0333066	0.0220893	0.131603	-0.0355451
B-5201	-0.0377813	0.0251554	0.13312	-0.0102648
B-4801	-0.168891	0.113754	0.137625	-0.00340728
DQA1-201	0.01095	0.00738557	0.138175	-0.119422
B-4404	-0.195081	0.132127	0.13982	-0.00526665
A-2501	-0.032777	0.022313	0.141843	-0.00358843
C-1202	-0.03668	0.0249972	0.142278	-0.0111138
C-501	0.012705	0.00869082	0.143772	-0.0300469
DRB1-701	0.0107448	0.0073801	0.145416	-0.11674
DRB3-9901	-0.00793031	0.00546708	0.146904	0.214342
DQA1-503	-0.77152	0.532078	0.147056	-0.00158283
B-1503	-0.0745851	0.0516902	0.149042	-0.0149259
B-5102	-0.707191	0.492746	0.15123	-0.000989279
DPB1-1901	0.0540618	0.0379632	0.15443	-0.0113202
B-1505	-1.22871	0.868092	0.156948	0.0067349
DRB3-210	-0.582132	0.411454	0.157123	-0.00358691
B-4004	3.9036	2.77281	0.159187	0.00299535
A-1101	-0.014735	0.0104724	0.159419	0.00439986
DPB1-8501	-0.150577	0.107534	0.161431	-0.00585544
DRB1-1304	0.263747	0.188575	0.161924	-0.00682792
DRB5-202	-0.0377219	0.0271375	0.164521	-0.0278003
B-4002	-0.0432364	0.0313444	0.167773	-0.0123008
B-4001	0.0166717	0.0121352	0.169496	0.127476
DQB1-303	0.0158872	0.0116572	0.172923	-0.0686167
DPA1-103	0.0084235	0.00619207	0.173714	0.059072
B-5703	0.112511	0.0830252	0.175373	-0.0105777
C-403	-0.111326	0.0828272	0.178923	-0.00455513
DRB1-1201	0.0288324	0.0216306	0.18255	-0.0363746
DPA1-104	0.0480503	0.0362021	0.184416	0.0356421
A-201	0.00773862	0.00604652	0.2006	0.0521429
B-5802	-0.0998803	0.0780614	0.200718	-0.0123417
C-1203	-0.0181659	0.014507	0.210491	0.00225493
DRB1-102	-0.0324918	0.0263323	0.217235	-0.0267373
DQB1-401	-0.240062	0.19689	0.222743	0.006845
DPB1-1501	0.0376491	0.0309129	0.22326	0.0288242
A-202	-0.0678229	0.055779	0.224016	-0.0143623
DQB1-201	-0.00883721	0.00728051	0.224818	-0.123902
C-1601	0.015576	0.0130015	0.230913	-0.0404377
B-2707	-0.14517	0.123321	0.239125	-0.00442845
DQA1-601	-0.0431533	0.0367105	0.239794	-0.0174686
B-3520	2.60147	2.22166	0.241616	0.00434535
DPA1-105	0.126485	0.108503	0.243722	-0.00773369
DQB1-402	-0.0206831	0.0177995	0.245235	-0.0447657
B-1301	-0.103462	0.0900341	0.250498	-0.00628075
B-3521	0.668972	0.597095	0.262553	0.00569507
DQB1-202	0.0107228	0.00960062	0.264042	-0.0972239
B-1508	-0.340049	0.307748	0.269177	0.00755666
DRB1-1602	-0.073125	0.0665647	0.271963	-0.0120157
DRB1-1106	-0.446683	0.407851	0.273425	-0.00340408
B-1504	-0.64251	0.599032	0.283461	-0.000331069
DPB1-2801	0.149079	0.139377	0.284796	-0.0045442
DRB1-410	0.288805	0.273169	0.290404	0.00872875
C-804	-0.14615	0.139142	0.29355	-0.00783111
DRB3-301	-0.0136689	0.0130599	0.295269	-0.0571655
A-2608	-0.100854	0.0964832	0.295886	-0.000262415
B-3503	-0.0248043	0.0237586	0.296482	0.0221739
C-202	-0.0150317	0.0144835	0.299343	0.0420714
B-4405	-0.0735115	0.0715327	0.304109	-0.00557627
B-4802	-0.655028	0.637455	0.304154	0.00212742
C-602	-0.00883906	0.00893065	0.3223	-0.0431914
B-4601	-0.101987	0.103088	0.322508	-0.00596004
B-1803	-0.198438	0.200856	0.323172	-0.00454903
DRB1-403	-0.0438654	0.0444212	0.323404	0.151106
B-3510	-0.826373	0.837277	0.323655	0.000623216
DRB1-404	-0.015444	0.015868	0.330417	0.444569
C-1402	-0.0245921	0.0253964	0.33288	-0.0110868
DQB1-501	-0.00780433	0.00810567	0.335637	-0.110823
B-3508	-0.0606587	0.0631964	0.337134	0.0179936
DRB3-101	0.00670945	0.00706373	0.342191	-0.128017
A-3001	-0.0215586	0.022845	0.345327	-0.0130878
DQA1-509	0.428134	0.456123	0.347918	-0.000202506
DQB1-609	-0.0227661	0.0242879	0.348583	-0.0286405
DQA1-401	-0.0160529	0.0174764	0.358333	-0.0457372
DPB1-201	-0.00769438	0.00838438	0.358774	0.0187883
B-5601	0.0397282	0.0436798	0.363069	-0.00656532
DPB1-501	-0.0163329	0.0179707	0.363423	-0.00557388
B-1527	-0.299579	0.333545	0.369097	-0.00118573
A-2403	-0.0704044	0.0786401	0.370642	0.000821871
DRB1-301	-0.00657464	0.00735106	0.37112	-0.121712
DRB1-302	-0.047894	0.0539618	0.374781	-0.0179377
C-802	0.0126809	0.0142991	0.37517	-0.0368058
C-704	0.0179396	0.0204564	0.380503	0.00135018
B-1402	0.0145964	0.0167653	0.383957	-0.0320668
A-6601	0.0360788	0.0416184	0.386	-0.00858561
B-5801	-0.0227414	0.0266674	0.393782	-0.0178628
DPB1-3401	0.946469	1.11122	0.39436	-0.00214356
DPB1-601	0.0304108	0.0357488	0.394948	0.104706
B-2702	0.0637299	0.0756762	0.39971	-0.00967824
C-1505	0.0522785	0.0626623	0.404118	0.00096772
B-5123	0.459904	0.552291	0.405003	-0.00143545
B-5301	-0.0264712	0.0318417	0.405783	-0.0177008
DRB1-1405	0.170949	0.207123	0.409173	-0.00340049
A-3401	-0.106274	0.129027	0.410136	-0.00337848
DRB1-801	-0.0169917	0.0206828	0.41134	-0.0381681
DRB1-1302	-0.0110425	0.0135907	0.416503	-0.0546747
DRB1-1401	-0.0157188	0.0194771	0.419643	-0.0391617
A-207	0.0904589	0.115526	0.433618	-0.00383321
DPB1-901	-0.0239421	0.0310753	0.441032	-0.0131482
A-2301	0.014242	0.0185171	0.441816	-0.0211384
DRB1-407	-0.0245853	0.0321782	0.444846	-0.0208669
B-1521	0.188653	0.248355	0.447486	-0.000501553
B-3541	0.412236	0.544975	0.449391	-0.00285722
B-1524	0.127874	0.169169	0.449713	0.0182105
DPB1-1401	-0.0203906	0.0271688	0.452945	0.0115524
A-203	-0.0440904	0.0590027	0.454906	-0.00930148
A-205	-0.0198886	0.0270297	0.461851	0.0109422
DRB1-408	0.0522024	0.0710558	0.462543	-0.00688493
C-1504	0.15077	0.206078	0.464403	0.0160052
DQA1-104	0.229893	0.31493	0.465402	-0.002814
DRB1-1305	0.0912467	0.12686	0.471976	-0.00222347
B-1804	0.694597	0.967824	0.472949	-0.00157069
DRB1-1601	-0.0233862	0.0326971	0.474462	-0.0235253
B-4101	0.0346414	0.0486926	0.476818	-0.0108923
B-1511	0.692635	0.988951	0.483694	-0.00115006
DQB1-504	0.0532765	0.0761671	0.484259	-0.0113243
B-1515	-0.437464	0.626841	0.485248	-0.000183093
B-4403	0.0079073	0.0113307	0.485262	-0.0419414
DRB1-803	-0.0329505	0.0476807	0.489524	-0.0152084
B-1526	-0.233205	0.338287	0.490591	-0.00348623
A-3301	-0.0229965	0.0333912	0.491012	-0.0123798
B-6701	0.727058	1.05654	0.491359	-0.000449673
B-1537	0.269938	0.398469	0.498129	-0.00118206
A-3104	-0.253392	0.384226	0.509583	-0.000705465
A-4027	0.436537	0.670377	0.51493	-0.00207637
C-1403	0.338496	0.519852	0.514957	-0.00130017
B-5101	-0.0088297	0.0136969	0.519155	0.0220257
A-210	0.579794	0.906642	0.5225	0.000221223
DPB1-1601	0.0257053	0.0409522	0.530207	0.016153
DPB1-902	-0.491128	0.789922	0.534112	-0.000911171
A-3201	-0.0088508	0.0144433	0.540012	0.00862936
B-1507	0.170956	0.281532	0.543694	0.00368783
DPA1-301	-0.0240312	0.0396752	0.544716	-0.0204542
A-1103	0.140987	0.2373	0.552424	-0.00104283
DQA1-302	0.188293	0.317338	0.552945	-0.00146424
A-6801	-0.00825153	0.0148664	0.578864	0.0100206
DRB1-1415	-0.168666	0.304366	0.579472	-0.003034
B-5604	-0.351407	0.646271	0.586617	-0.0016037
DPB1-4001	-0.0626056	0.115914	0.589126	-0.0059025
B-3901	0.017592	0.0325923	0.589364	-0.00285641
DPB1-1301	-0.0102881	0.0190882	0.589902	-0.0015719
DRB1-901	0.0118584	0.0223762	0.596142	-0.0305726
B-2704	0.0946922	0.178818	0.596427	-0.00162239
DRB1-1409	-0.269417	0.52445	0.607453	-0.000236327
A-3601	-0.037882	0.0756982	0.61677	-0.0135576
B-4901	-0.0122111	0.0244333	0.617235	0.0235289
B-5901	0.27706	0.556303	0.618457	0.000407271
A-102	-0.0652793	0.13123	0.618878	0.000655933
B-1517	-0.0238068	0.0480472	0.620257	-0.00930554
C-726	-0.109483	0.221575	0.621229	-0.00144374
A-2603	0.160263	0.327427	0.624516	0.000266988
C-303	0.00593734	0.0122119	0.62683	0.0687229
DRB1-101	-0.00458088	0.00952889	0.630704	-0.0934148
B-3801	0.0129173	0.0269032	0.631127	0.0307015
B-1802	0.713308	1.49644	0.633597	-0.00131382
B-7301	-0.0833944	0.176713	0.636984	-0.00238514
B-5107	-0.0998064	0.212813	0.63908	0.00289907
DPB1-502	-0.215595	0.46157	0.640435	0.0054956
B-1302	0.00831566	0.0182275	0.648235	-0.023285
DPB1-2101	0.0966193	0.212656	0.649581	-0.00470376
DRB5-102	0.287508	0.64338	0.654968	-0.00390766
B-4009	0.303049	0.679219	0.655473	0.00189438
B-5401	-0.0987897	0.224091	0.659324	-0.00207002
C-401	-0.00378472	0.00883106	0.668237	-0.0246234
DRB1-1402	0.0598753	0.141437	0.67205	-0.00327704
B-3902	-0.256688	0.607891	0.672836	0.00576089
B-1525	-0.0644516	0.15407	0.675708	-0.00403621
DPB1-402	0.00362451	0.00867835	0.676203	-0.00594011
B-4501	-0.0125377	0.0305533	0.681546	-0.0177782
B-4201	-0.0222032	0.0551633	0.687316	-0.0131235
DRB1-804	-0.0160634	0.0408525	0.694168	-0.0185692
B-1501	0.00440823	0.0113363	0.697381	0.215361
DPA1-401	0.0451374	0.116123	0.697497	-0.00634893
DPB1-2301	0.0315596	0.0822185	0.70109	-0.00811336
B-3910	-0.0505242	0.133457	0.705	-0.00481539
A-8001	-0.0444549	0.118813	0.708287	-0.0054862
DRB1-1143	0.373244	1.00075	0.709176	-0.00283574
B-5501	-0.00745161	0.0204594	0.715698	-0.00169053
B-1401	0.00906525	0.0260442	0.727787	-0.0168683
A-302	0.0201729	0.0583998	0.729773	0.00460532
C-1801	-0.0246433	0.0723919	0.733544	-0.0122336
B-3501	-0.00413586	0.0122092	0.734799	-0.0345667
A-214	0.297296	0.886039	0.737223	-0.00128013
A-3103	0.231324	0.70392	0.742442	0.00246147
B-3909	-0.133056	0.406124	0.743195	0.000188796
DPB1-3501	-0.328627	1.01335	0.745713	-0.00213348
A-3402	-0.0173858	0.0549573	0.751737	-0.00634049
B-4701	0.0150377	0.0500318	0.763747	0.0292348
B-705	-0.0137448	0.0467379	0.768694	0.00305806
A-3101	0.00485745	0.016795	0.772413	0.0887969
A-101	0.00191699	0.00669124	0.774501	-0.0616404
DRB1-811	-0.170627	0.602814	0.777138	0.0024144
B-801	-0.00214337	0.00758824	0.777591	-0.0820306
DQB1-604	0.00460324	0.0165203	0.780521	-0.047795
B-4104	0.332105	1.19581	0.781224	-0.00116383
A-2901	0.0164573	0.0599152	0.783564	-0.00467111
B-3517	-0.284441	1.08407	0.793026	0.00866821
B-1513	-0.0649788	0.247657	0.793033	-0.000738735
A-3004	-0.0217401	0.0855951	0.799505	-0.00262154
B-2705	0.00355874	0.0144526	0.805501	0.0586009
B-8202	0.202615	0.85261	0.81216	-0.0040629
DPB1-1001	-0.00522957	0.0221392	0.813268	-0.00978135
C-210	-0.260496	1.12871	0.817478	-0.00204078
B-5105	0.162074	0.702955	0.817656	-0.00146063
B-5702	0.0247317	0.107355	0.817801	-0.00595091
A-2601	-0.00377833	0.0173121	0.827236	0.011996
B-3522	-0.161233	0.773008	0.834777	-0.00344523
B-1516	0.0160363	0.0804458	0.841994	-0.00585148
DRB1-406	0.0239636	0.124501	0.847369	0.0133405
A-2402	0.00189808	0.0100708	0.850506	0.00204884
DRB1-802	0.0188772	0.103165	0.854813	-0.00121356
B-4012	-0.0652028	0.361933	0.857034	-0.00103366
DRB1-1102	0.0102025	0.058964	0.862629	-0.0160814
B-5701	0.00222485	0.0132304	0.866456	-0.0286363
DRB1-1321	-0.164103	1.01127	0.871091	-0.0030342
B-5002	0.087261	0.570485	0.87843	-0.00346498
B-1518	0.00740678	0.0486794	0.879065	0.0329274
C-304	0.00149868	0.0101336	0.882428	0.250794
DPB1-101	-0.00150379	0.0102455	0.88331	-0.0542447
B-4102	-0.0058383	0.0407613	0.886107	-0.0143643
DPB1-1701	-0.0027414	0.0212825	0.897508	-0.0250275
DRB1-1406	0.0494929	0.38979	0.898962	-0.00176377
DRB1-1303	-0.0032574	0.0259591	0.900142	-0.0282438
B-1530	-0.174169	1.51022	0.908186	-0.00089894
A-2410	0.0692365	0.604499	0.908814	-0.000449948
DPB1-3101	-0.134101	1.2654	0.915602	-0.000172164
B-5106	-0.0177121	0.171301	0.917647	-0.00186684
B-3512	-0.0366512	0.393848	0.925856	0.011247
C-1701	0.00267735	0.0288713	0.926115	-0.0213263
DPA1-201	-0.00035901	0.00713292	0.959858	-0.0492743
DPB1-4501	0.0384121	0.76935	0.96018	-0.000348347
DQA1-303	0.00383572	0.0840371	0.963595	-0.0117539
C-701	-0.000293605	0.0069297	0.966205	-0.0659068
B-3911	0.0331495	0.881776	0.970011	0.00172522
DQB1-304	-0.00271292	0.0763126	0.971641	-0.0105856
DQA1-103	0.000362287	0.0105831	0.972692	-0.0704311
DRB1-411	0.0152092	0.488435	0.975159	0.0216981
DRB1-1403	0.00828885	0.282054	0.976556	-0.000410597
A-6602	0.00337851	0.125107	0.978456	-0.0035717
C-306	-0.0187523	0.709017	0.9789	-0.00192404
B-5603	0.0117025	0.525627	0.982238	-0.00228568
DRB1-1312	0.0074807	0.337095	0.982295	-0.00460825
A-6802	-0.000600638	0.0304709	0.984273	-0.0173894
A-1102	-0.00279533	0.177637	0.987445	-0.0022076
C-102	-0.000109403	0.0145533	0.994002	-0.0228672
B-1506	-0.00103231	0.596339	0.998619	0.000677763
C-1604	-0.000138139	0.0959655	0.998851	-0.000317545

### Sheet: SuppTable7
Supplementary Table 7: Summary statistics for logistic regression model for PheWAS where disease conditions used as outcomes, adjusted for age, age^2, sex, race and PC1-10. The effects from the rs9274619:A interacting with T2D status is documented and the disease conditions are ordered based on significance. PC – Principal Components; PheWAS – Phenome Wide Association Studies; T2D – Type 2 Diabetes.
Disease conditions	Interaction-Beta	SE	Interaction P-value
Type 1 diabetes with ophthalmic manifestations	0.0362519	0.000719432	< 1.72E-274
Type 1 diabetes	0.0578136	0.00163191	1.71821e-274
Type 1 diabetes with ketoacidosis	0.0172418	0.000513158	3.73826e-247
Type 1 diabetes with neurological manifestations	0.00996812	0.000426255	7.23661e-121
Hypoglycemia	0.0288816	0.00126934	1.57426e-114
Diabetic retinopathy	0.0318614	0.00140903	3.85064e-113
Type 1 diabetes with renal manifestations	0.00414165	0.000296007	1.7925e-44
Polyneuropathy in diabetes	0.00800053	0.000802319	2.03867e-23
Peripheral angiopathy in diseases classified elsewhere	0.00669949	0.000713543	6.08386e-21
Insulin pump user	0.0023035	0.000269682	1.32911e-17
Abnormality of secretion of glucagon or gastrin	0.000519908	6.32335e-05	2.00661e-16
Atherosclerosis of the extremities	0.00463098	0.000654096	1.44411e-12
Peripheral vascular disease unspecified	0.0116452	0.00184913	3.02482e-10
Hypertrophy of salivary gland	0.00154962	0.000256059	1.43348e-09
Other disorders of pancreatic internal secretion	0.000710274	0.000119969	3.21225e-09
Osteomyelitis	0.00226929	0.000410505	3.23998e-08
Osteomyelitis periostitis and other infections involving bone	0.00226521	0.000415343	4.93291e-08
Other and unspecified disorders of the nervous system	0.00391165	0.000741549	1.32847e-07
Mixed hyperlipidemia	-0.00246592	0.00047708	2.35736e-07
Overweight obesity and other hyperalimentation	-0.0220405	0.00426678	2.39786e-07
Obesity	-0.0218205	0.00425678	2.96022e-07
Unspecified osteomyelitis	0.00181772	0.000359719	4.34702e-07
Nephrotic syndrome without mention of glomerulonephritis	0.00414657	0.000823009	4.69885e-07
Other disorders of lipoid metabolism	0.00315344	0.000626604	4.84093e-07
Hypertensive heart and or renal disease	-0.0061264	0.00124679	8.93902e-07
Chronic ulcer of skin	0.0069032	0.00143635	1.53983e-06
Atherosclerosis	0.00429184	0.000901715	1.94005e-06
Hypercholesterolemia	-0.0269161	0.00576929	3.08104e-06
Poisoning by hormones and synthetic substitutes	0.00368286	0.000793512	3.46464e-06
Tuberculosis	-0.00234116	0.000506608	3.81541e-06
Disorders of lipoid metabolism	-0.0272585	0.0059403	4.4607e-06
Nonspecific chest pain	-0.0236672	0.00519094	5.13342e-06
Cataract	0.0237893	0.00522815	5.3599e-06
Defibrination syndrome	0.000999072	0.000220862	6.08405e-06
Hyperlipidemia	-0.0267181	0.00593187	6.66558e-06
Urethral discharge	-0.000988623	0.000220834	7.58016e-06
Hematemesis	0.00656594	0.00147695	8.7666e-06
Disorders of vitreous body	0.00643812	0.00145646	9.85516e-06
Complication of amputation stump	0.00190869	0.000434121	1.09944e-05
Circumscribed scleroderma	0.00107164	0.000246516	1.37967e-05
Spinal stenosis	0.0046893	0.00108352	1.50619e-05
Secondary extrinsic cardiomyopathies	0.000364853	8.48372e-05	1.70356e-05
Nonspecific findings on examination of blood	0.00253705	0.000592103	1.82939e-05
Gangrene	0.00409249	0.00095873	1.96697e-05
Alkalosis	0.00231292	0.000553121	2.89563e-05
Hepatitis NOS	-0.00339198	0.000818058	3.37847e-05
Deficiency anemias	-0.00115472	0.000282716	4.42007e-05
Respiratory arrest	0.0016487	0.000404767	4.6381e-05
Pathologic fracture	0.00134183	0.000329718	4.70959e-05
Peripheral vascular disease	0.00926171	0.00230114	5.70257e-05
Abscess or ulceration of vulva	0.00445206	0.00110848	5.91207e-05
Pathologic fracture of vertebrae	0.00114071	0.000284158	5.96214e-05
Central origin vertigo	0.000516395	0.000129595	6.75802e-05
Keratitis	0.0023855	0.00060088	7.18811e-05
Left bundle branch block	-0.00677038	0.00172923	9.03272e-05
Inflammatory disease of breast	-0.00315942	0.000808886	9.3894e-05
Vaginal enterocele congenital or acquired	0.00690873	0.00178147	0.000105308
Heart failure NOS	-0.00992875	0.00258705	0.000124127
Degenerative disease of the spinal cord	0.00594532	0.00155178	0.000127489
Hyperglyceridemia	-0.00119661	0.000314814	0.000144134
Aneurysm and dissection of heart	-0.00363396	0.000968087	0.000174229
Polydipsia	-0.0013677	0.000366456	0.00018982
Asthma	-0.0186306	0.00509602	0.000256298
Hyperchylomicronemia	-0.000326545	8.94245e-05	0.00026062
Benign neoplasm of other parts of digestive system	0.00988278	0.00272602	0.000288609
Cancer of urinary organs incl kidney and bladder	0.00789789	0.00217924	0.00028995
Retinal hemorrhage ischemia	0.00131988	0.000365371	0.000303376
Other disorders of urethra and urinary tract	0.00740394	0.00205561	0.000316042
Chronic fatigue syndrome	0.00303626	0.000848194	0.000344059
Other deficiency anemia	-0.00439246	0.00122948	0.000353459
Endometrial hyperplasia	0.0080228	0.00224701	0.000356472
Transient cerebral ischemia	-0.00561654	0.00157453	0.000360951
Respiratory insufficiency	-0.00483987	0.00136136	0.000377784
Altered mental status	0.00693066	0.00195748	0.000399252
Angina pectoris	-0.0139381	0.00398141	0.000463916
Myoclonus	0.00125818	0.000359867	0.000471909
Pyoderma	-0.000819958	0.000234886	0.000481481
Urethral stricture not specified as infectious	0.00657732	0.00188809	0.0004948
Blood in stool	-0.00598003	0.00173071	0.000549833
Other inflammatory disorders of male genital organs	0.00358077	0.00104174	0.000587658
Cellulitis and abscess of oral soft tissues	0.00156602	0.000455864	0.000591983
Hypothermia Chills	0.00198019	0.000581884	0.000666382
Bundle branch block	-0.00815657	0.00240212	0.000684925
Pruritus and related conditions	-0.00324994	0.000958763	0.000699713
Testicular hypofunction	0.00293018	0.000866494	0.000720675
Lack of coordination	0.00237075	0.000709072	0.000827505
Raynaud s syndrome	-0.00438578	0.00131341	0.000840212
Other nutritional deficiency	0.000565268	0.000169677	0.000864072
Other arthropathies	-0.0183355	0.00559801	0.00105537
Arthropathy NOS	-0.0183041	0.00559359	0.0010667
Myocarditis	0.00124711	0.000381438	0.00107746
Anaphylactic shock NOS	-0.00253188	0.000779704	0.00116544
Testicular dysfunction	0.00287971	0.000887174	0.00117083
Impacted cerumen	0.00194837	0.000604871	0.00127693
Cancer of larynx	-0.00165891	0.000515601	0.00129355
Other hypertensive complications	-0.001276	0.000399754	0.00141317
Arterial embolism and thrombosis	0.00329317	0.00104048	0.00155065
Hypertensive heart disease	-0.00146542	0.000463509	0.00156924
Cirrhosis of liver without mention of alcohol	-0.00319311	0.001013	0.0016209
Disorders of amino acid metabolism	-0.000377432	0.000119981	0.00165663
Kidney replaced by transpant	0.00201073	0.00064176	0.00172954
Encephalopathy not elsewhere classified	-0.00140475	0.000448689	0.00174342
Bronchitis	0.0027536	0.000887604	0.00192047
Histoplasmosis	0.00021375	6.9274e-05	0.00203173
Abnormal results of function study of thyroid	-0.000764683	0.000248138	0.00205843
Pain	0.00311283	0.00101112	0.00207995
Visual field defects	0.00228821	0.000744097	0.00210407
Other retinal disorders	0.00782032	0.00254332	0.00210627
Apnea	0.000212615	6.92743e-05	0.00214668
Conjunctivitis infectious	-0.00182098	0.000593469	0.0021525
Mental retardation	0.000966572	0.000317358	0.00232165
Hyperhidrosis	0.00261629	0.000861745	0.00239728
Cancer of bladder	0.00499611	0.00165137	0.00248302
Cholelithiasis with other cholecystitis	-0.00728911	0.00241045	0.00249502
Liver replaced by transplant	-0.00100769	0.000333317	0.00250119
Pulmonary heart disease	0.00692749	0.00229798	0.00257336
Personality disorders	-0.00189739	0.000631116	0.00264369
Inflammatory and toxic neuropathy	0.00447677	0.00149262	0.0027064
Abnormal findings examination of lungs	-0.00569103	0.00189873	0.00272418
Mineral deficiency NEC	0.00224805	0.00075107	0.00276153
Hypertension	-0.0224485	0.00751467	0.00281478
Hypertensive chronic kidney disease	-0.00342535	0.00114671	0.00281631
Malignant neoplasm of gallbladder and extrahepatic bile ducts	-0.00161969	0.00054437	0.00292677
Proliferative glomerulonephritis	-0.000859815	0.000289743	0.0030024
Myocardial infarction	-0.0107516	0.00362811	0.00304251
Essential hypertension	-0.022258	0.00751264	0.00304932
Nephritis nephrosis renal sclerosis	0.00369619	0.00125599	0.0032522
Hypothyroidism NOS	0.0116812	0.00398819	0.00340132
Congestive heart failure nonhypertensive	-0.00844135	0.00288963	0.00348645
Other alveolar and parietoalveolar pneumonopathy	0.00227024	0.000781597	0.00367716
Disorders of parathyroid gland	0.00331515	0.00114395	0.00375584
Obsessive compulsive disorders	-0.00129803	0.000452342	0.0041103
Other benign neoplasm of connective and other soft tissue	-0.00303839	0.00106011	0.00415565
Other anemias	0.0112173	0.00393154	0.00432884
Inflammatory diseases of female pelvic organs	0.0144487	0.00508117	0.00446146
Thrombocytopenia	-0.00435735	0.00153751	0.00459687
Dermatophytosis of the body	0.000602206	0.000213481	0.0047893
Other nonmalignant breast conditions	-0.00355036	0.00127096	0.0052153
Dermatophytosis of nail	0.000882555	0.000316129	0.00524252
Hypothyroidism	0.011375	0.00408154	0.00532098
Fluid overload	-0.00328509	0.00118497	0.00556657
Glycosuria or Acetonuria	0.000932243	0.00033684	0.00564713
Malignant neoplasm of bladder	0.00433396	0.00156671	0.00567029
Megaloblastic anemia	-0.00330944	0.00119741	0.00571297
Atherosclerosis of aorta	0.00113289	0.000412501	0.00602591
Atrophy of edentulous alveolar ridge	0.000643096	0.000234899	0.00618633
Inflammatory conditions of jaw	0.00102243	0.000374041	0.00626731
Hereditary disturbances in tooth structure	0.000529074	0.000193877	0.00635465
Congenital musculoskeletal deformities of spine	0.000971505	0.000356538	0.00643378
Acute rheumatic heart disease	0.000589466	0.000217209	0.0066515
Symptoms involving respiratory system and other chest symptoms	-0.00157361	0.000580652	0.00672703
Other peripheral nerve disorders	0.0093929	0.00347987	0.00695072
Generalized anxiety disorder	0.0012496	0.000463687	0.0070408
Iron deficiency anemias unspecified or not due to blood loss	0.00893485	0.00332392	0.00718742
Otorrhea	-0.00128197	0.000477269	0.00723048
Pleurisy pleural effusion	0.00823293	0.00308755	0.00766501
Benign neoplasm of brain and other parts of nervous system	-0.00266683	0.00100166	0.00775829
Develomental delays and disorders	0.00225083	0.000848456	0.0079818
Delirium dementia and amnestic and other cognitive disorders	0.00621816	0.00235665	0.00832637
Hyperparathyroidism	0.00284455	0.00107877	0.00836835
Acute pain	0.00183433	0.000697264	0.00851993
Orthostatic hypotension	0.00435591	0.00165629	0.00854088
Abdominal pain	-0.0157605	0.00599405	0.00855493
Cyst of kidney acquired	-0.00397097	0.00151957	0.00896961
Traumatic and surgical subcutaneous emphysema	-0.00093327	0.00035764	0.00906728
Cystic fibrosis	0.000372706	0.000144202	0.00974926
Cancer of liver and intrahepatic bile duct	-0.00195312	0.000756397	0.00981935
Diseases of nail NOS	0.00160114	0.000621145	0.00994561
Noninfectious gastroenteritis	0.00956651	0.00371832	0.0100881
Polycythemia secondary	0.00162938	0.000636248	0.01044
Speech and language disorder	0.000928522	0.000363172	0.0105674
Conduct disorders	-0.000443504	0.000174327	0.0109565
Chronic pancreatitis	-0.00196403	0.000772219	0.0109795
Muscular wasting and disuse atrophy	-0.000424395	0.000167303	0.0111911
Diseases of the larynx and vocal cords	-0.00422848	0.00166715	0.0112019
Aspergillosis	-0.00118232	0.000466254	0.0112196
Amyloidosis	-0.00119898	0.000472972	0.0112454
Fracture of neck of femur	-0.00111931	0.000441555	0.0112471
Benign neoplasm of brain cranial nerves meninges	-0.00245792	0.000971465	0.0114027
Anemia in neoplastic disease	-0.00180938	0.000716945	0.0116117
Disease of capillaries	0.000934353	0.000371877	0.0119873
Acute inflammatory pelvic disease	0.00119941	0.000479814	0.0124289
Chronic hepatitis	-0.00139597	0.000558874	0.0124964
Atopic contact dermatitis due to other or unspecified	0.0046709	0.00187006	0.0124995
Unspecified disorder of lipoid metabolism	0.00173817	0.000696246	0.0125435
Nonspecific abnormal findings on radiological and other examination of skull and head	0.00113096	0.000453224	0.0125829
Disorders of the autonomic nervous system	0.00137176	0.00055022	0.0126633
Open wounds of extremities	-0.00550087	0.00221524	0.0130213
Primary thrombocytopenia	-0.00180915	0.000728599	0.0130264
Iron deficiency anemias	0.00837989	0.00338184	0.013216
Aneurysm of iliac artery	-0.000964281	0.000391642	0.0138111
Mycoses	-0.00152878	0.000621762	0.0139409
Intracranial hemorrhage injury	0.000909827	0.0003708	0.0141404
Poisoning by drugs primarily affecting the autonomic nervous system	0.00106964	0.000436142	0.0141872
Other acute and subacute forms of ischemic heart disease	-0.00345017	0.00140726	0.0142188
Cancer of the mouth floor	0.000584126	0.000238274	0.0142271
Irregular menstrual cycle	0.00637337	0.00260085	0.0142668
Cancer of mouth	0.00209994	0.000859005	0.0145008
Secondary diabetes mellitus	0.000153679	6.32371e-05	0.0150906
Senile cataract	0.00949973	0.00391137	0.0151515
Unstable angina intermediate coronary syndrome	-0.00531492	0.00218865	0.0151661
Respiratory failure	-0.00348337	0.00143495	0.0152027
Uterine leiomyoma	0.016124	0.00664648	0.0152693
Postinflammatory pulmonary fibrosis	-0.00305964	0.00126218	0.0153473
Disorders of copper metabolism	0.000227227	9.37938e-05	0.0154094
Voice disturbance	-0.0025148	0.00103824	0.0154286
Other pulmonary inflamation or edema	0.000822025	0.000340486	0.0157673
Myeloid leukemia chronic	0.000937058	0.0003887	0.0159201
Other specified erythematous conditions	-0.00129654	0.000538516	0.0160576
Purpura and other hemorrhagic conditions	-0.00384426	0.00160135	0.0163671
Precordial pain	-0.00532978	0.00222036	0.0163769
Hypersomnia	-0.000135417	5.65567e-05	0.01665
Nonrheumatic aortic valve disorders	0.00159379	0.000665981	0.0167047
Sleep apnea	-0.00575885	0.00240807	0.0167811
Multiple myeloma	-0.00215064	0.00090078	0.0169624
Other abnormal glucose	0.00175219	0.000735557	0.0172136
Diverticulum of esophagus acquired	-0.00112657	0.000473826	0.0174255
Other cerebral degenerations	0.00327696	0.0013784	0.017437
Vitamin C deficiencies	0.000259341	0.000109531	0.0178974
Other conditions of brain NOS	0.00191733	0.000813754	0.0184655
Congenital anomalies of urinary system	-0.00225921	0.000962917	0.0189659
Cancer of the gums	0.000462892	0.000197956	0.0193689
Other acquired deformities of limbs	0.00176158	0.000754945	0.0196279
Calculus of lower urinary tract	0.00226631	0.000974336	0.020019
Atherosclerosis of renal artery	-0.000626411	0.000269721	0.0202099
Cholelithiasis	-0.00858143	0.00370334	0.0204927
Cerebral ischemia	-0.00487522	0.00210569	0.0205994
Cancer of other endocrine glands	-0.000747309	0.000324848	0.0214212
Retinal vascular changes and abnomalities	0.00259466	0.00112815	0.0214528
Anticoagulants causing adverse effects	0.0014131	0.000615107	0.021601
Disorders of urea cycle metabolism	-0.000241944	0.000105817	0.0222288
Bacterial infection NOS	-0.00847955	0.00371096	0.0223133
Tension headache	-0.00143903	0.000630031	0.0223681
Cancer of other female genital organs excluding uterus and ovary	-0.00291561	0.00127932	0.022666
Chronic pericarditis	-0.000759984	0.00033455	0.0231075
Disorders of phosphorus metabolism	-0.00186153	0.000820513	0.0232845
Abnormality of gait	0.00483964	0.00213942	0.02369
Benign neoplasm of uterus	0.0151141	0.00671937	0.0244924
Nystagmus and other irregular eye movements	-0.00126237	0.000561757	0.024629
Allergic purpura	-0.000487742	0.000217218	0.0247431
Toxic effect of non ethyl alcohol and petroleum and other solvents	0.00088996	0.000396814	0.0249125
Viral infection	-0.00409008	0.00182377	0.0249201
Cancer of nasopharynx	-0.000481081	0.000215358	0.0254924
Trigeminal nerve disorders CN5	0.0017325	0.000777271	0.0258176
Benign neoplasm of pituitary gland and craniopharyngeal duct pouch	0.00138208	0.000624939	0.0269991
Sideroblastic anemia	-0.000305407	0.000138542	0.0274942
Abnormal results of function study of liver	-0.00493774	0.00223991	0.0274947
Cellulitis and abscess of trunk	-0.0019275	0.000875935	0.0277719
Pneumonia due to fungus mycoses	0.000932317	0.000425019	0.0282656
Embolism and thrombosis of abdominal aorta	0.000451841	0.000207803	0.0296781
Anal and rectal polyp	-0.00653964	0.00301191	0.0299122
Cancer of connective tissue	0.00132706	0.000611436	0.0299774
Acute osteomyelitis	-0.000193844	8.94309e-05	0.0301956
Renal osteodystrophy	0.000161759	7.4823e-05	0.0306271
Pulmonary congestion and hypostasis	0.00170196	0.000788675	0.0309282
Osteoarthrosis generalized	0.00169499	0.00078568	0.0309791
Other local infections of skin and subcutaneous tissue	0.00290063	0.00134471	0.0310003
Other disorders of arteries and arterioles	0.00273978	0.00127202	0.0312506
Neurological disorders	0.00593938	0.00275933	0.0313606
Disorders of protein plasma amino acid transport and metabolism	-0.00175838	0.000816924	0.0313633
Cyst or abscess of Bartholin s gland	0.00374563	0.00174493	0.0318276
Varicose veins	-0.00692234	0.00323065	0.0321373
Cancer of tongue	0.0012699	0.000592838	0.0321889
Neoplasm of uncertain behavior	-0.00252481	0.00118261	0.032766
Cancer of stomach	0.00183654	0.000861695	0.0330644
Mild cognitive impairment	-0.00145944	0.000685965	0.033373
Degenerative and vascular disorders of ear	0.00101004	0.000475448	0.0336384
Congenital hypothyroidism	-0.000460144	0.000217209	0.0341387
Myalgia and myositis unspecified	-0.00109353	0.000517378	0.0345503
Congenital anomalies of male genital organs	0.00175789	0.000833993	0.0350496
Umbilical hernia	-0.00430113	0.00204594	0.0355298
Cancer of larynx pharynx nasal cavities	-0.00179585	0.000854422	0.0355692
Throat pain	-0.00130003	0.000619865	0.03597
Abnormal glucose	0.00243488	0.00116236	0.0361918
Cardiac conduction disorders	-0.00682266	0.00325852	0.0362792
Toxic erythema	-0.000748261	0.000357657	0.0364284
Substance addiction and disorders	-0.00162859	0.000780099	0.0368283
Adverse drug events and drug allergies	0.0013502	0.000646859	0.0368601
Myoneural disorders	-0.00103633	0.000496887	0.0370111
Intestinal disaccharidase deficiencies and disaccharide malabsorption	0.00102113	0.00048961	0.0370155
Otitis media	0.00268177	0.00128684	0.0371613
Osteoarthrosis NOS	-0.00632966	0.00304071	0.0373757
Chronic osteomyelitis	0.000415992	0.00019996	0.037492
Sensorineural hearing loss	0.00201577	0.000970499	0.0377979
Other disorders of eye	0.00533153	0.00256852	0.0379206
Acquired coagulation factor deficiency	-0.000248643	0.000119985	0.0382395
Muscular dystrophies and other myopathies	-0.00134996	0.000651779	0.0383411
Other specified cardiac dysrhythmias	0.00452094	0.00218849	0.0388499
Cellulitis and abscess of face neck	0.00157827	0.000764454	0.0389643
Althete s foot	-0.000842763	0.000409697	0.0396832
Primary pulmonary hypertension	0.00140448	0.000683143	0.0397917
Intestinal helminthiases	-0.000785736	0.000383522	0.0404885
Cancer of eye	0.000856743	0.000418399	0.0405932
Symbolic dysfunction	-0.000370546	0.00018108	0.0407262
Cerebral degeneration unspecified	0.00188199	0.000919877	0.0407654
Other unspecified back disorders	0.00161625	0.000790998	0.0410234
Mastodynia	-0.000582722	0.000285563	0.0412903
Thromboangiitis obliterans	0.000215707	0.000105818	0.0415032
Other biliary tract disease	-0.00456718	0.00224424	0.0418451
Polyphagia	-0.000115076	5.65583e-05	0.0418877
Candidiasis	0.00380042	0.0018731	0.042465
Acquired acanthosis nigricans	-0.000709443	0.000349746	0.0425146
Pulmonary insufficiency or respiratory failure following trauma and surgery	0.000162237	7.99887e-05	0.0425362
Vitiligo	-0.000680058	0.000336945	0.0435601
Other diseases of lung	-0.00262748	0.00130318	0.0437782
Poisoning by agents primarily affecting blood constituents	0.00125878	0.000626031	0.0443544
Contracture of tendon sheath	-0.000728081	0.000362103	0.0443578
Unspecified monoarthritis	-0.00869732	0.00433832	0.0449885
Glaucoma	0.00536665	0.00268766	0.0458507
Ischemic Heart Disease	-0.01068	0.00535324	0.0460383
Iatrogenic hypotension	-0.00118148	0.00059262	0.0461901
Cholelithiasis and cholecystitis	-0.00794714	0.00399658	0.0467586
Other disorders of liver	-0.00317492	0.00159742	0.0468643
Painful respiration	-0.00104757	0.000527344	0.0469779
Keratoconjunctivitis	0.000380613	0.000191802	0.047211
Somatoform disorder	-0.000778531	0.000392785	0.0474713
Disorders of muscle ligament and fascia	-0.000471185	0.00023828	0.0479921
Varicose veins of lower extremity	-0.00621732	0.00315592	0.0488334
Leukoplakia of oral mucosa	0.00113379	0.000580662	0.0508688
Psoriasis and related disorders	-0.00347431	0.0017863	0.0517784
Spondylosis and allied disorders	0.00340089	0.00175222	0.0522711
Retinal detachments and defects	0.00357619	0.0018455	0.0526498
Inflammatory disease of cervix vagina and vulva	0.00642609	0.0033267	0.0534016
Oliguria and anuria	-0.000828779	0.000429604	0.0537103
Acute and chronic tonsillitis	-0.00259818	0.00134902	0.0541076
Vascular disorders of kidney hypertrophy	-0.000704194	0.000366447	0.0546468
Abnormal mammogram	0.000440515	0.000229727	0.0551679
Congenital cataract and lens anomalies	-0.000588881	0.000307167	0.0552214
Other disorders of synovium tendon and bursa	-0.00499829	0.00260801	0.0553005
Dementias	0.00337307	0.00176026	0.0553357
Syncope and collapse	-0.00627603	0.0032956	0.0568633
Kyphoscoliosis and scoliosis	-0.00174471	0.000916899	0.057063
Other chronic nonalcoholic liver disease	-0.00374978	0.00197206	0.0572437
Dissociative disorder	-0.000440662	0.000233173	0.0587782
Anomalies of endocrine glands congenital	-0.000582853	0.000308465	0.0588216
Psoriasis	-0.00332058	0.00176671	0.060173
Rupture of synovium	0.00137528	0.000731878	0.0602301
Gram negative septicemia	-0.00242394	0.00129179	0.0605983
Tachycardia NOS	-0.00345701	0.00184436	0.0608804
Secondary malignant neoplasm of digestive systems	-0.00285357	0.00152364	0.061087
Osteoarthrosis	-0.00930276	0.00499972	0.0627935
Pelvic peritoneal adhesions female postoperative postinfection	0.00642686	0.00345556	0.0629063
Dental abrasion erosion and attrition	0.000203494	0.00010953	0.0631858
Pulmonary collapse interstitial and compensatory emphysema	-0.00374451	0.0020166	0.0633335
Primary intrinsic cardiomyopathies	0.00241919	0.00130833	0.0644489
Other aneurysm	-0.00303392	0.00164482	0.065107
Pernicious anemia	-0.00171316	0.000942732	0.0691832
Hearing loss	0.00499597	0.00275239	0.0695038
Cerebral atherosclerosis	-0.00114549	0.000631663	0.0697623
Chronic venous insufficiency CVI	0.0011285	0.000622811	0.0699943
Congestive heart failure CHF NOS	-0.00345619	0.00191176	0.0706297
Secondary malignant neoplasm of liver	0.00357204	0.00197865	0.0710293
Cancer suspected or other	0.0081431	0.00451731	0.0714447
Open wound of nose and sinus	-0.00101854	0.000565286	0.0715761
Rash and other nonspecific skin eruption	0.003022	0.00168145	0.0722959
Infantile cerebral palsy	-0.000696264	0.000387669	0.0724907
Chronic laryngitis	-0.000506264	0.000282771	0.0733952
Personal history of diseases of digestive system	-0.00798064	0.00446431	0.0738329
Chronic airway obstruction	-0.00669644	0.00375348	0.0744143
Partial epilepsy	0.00104268	0.000584763	0.0745722
Hemorrhagic disorder due to intrinsic circulating anticoagulants	-0.000511643	0.000286958	0.0745889
Cyst and pseudocyst of pancreas	0.00132638	0.000744086	0.074659
Asthma with exacerbation	0.00091625	0.000514248	0.0747943
Urinary obstruction	-0.000811993	0.000455753	0.0748071
Abnormal results of function study of pulmonary system	-0.000396582	0.000222667	0.0749044
Mood disorders	-0.00222726	0.0012508	0.0749675
Cardiomyopathy	0.00236333	0.00132829	0.0752033
Malignant neoplasm other	0.00789849	0.00444914	0.0758515
Ulcerative colitis	-0.00321041	0.00180929	0.0759969
Poisoning by other anti infectives	0.00134261	0.0007569	0.0760933
Fracture of humerus	0.000842392	0.000477238	0.077541
Postoperative infection	-0.00384984	0.00218541	0.0781362
Other endocrine disorders	0.000730962	0.000416464	0.0792318
Other disorders of intestine	-0.00410624	0.0023405	0.0793574
Noninfectious disorders of lymphatic channels	0.00198199	0.00113078	0.0796446
Other and unspecified disorders of back	0.0014005	0.000801994	0.0807656
Delirium due to conditions classified elsewhere	0.00280965	0.00160926	0.0808253
Malignant neoplasm of ovary and other uterine adnexa	0.00405551	0.00232499	0.0811063
Disease of tricuspid valve	-0.00270276	0.00155098	0.0814022
Toxic effect of carbon monoxide	-0.000381252	0.000219045	0.0817681
Disorders of bilirubin excretion	0.00124642	0.000716976	0.0821331
Myasthenia gravis	-0.000801342	0.000461057	0.0822021
Benign neoplasm of bone and articular cartilage	-0.000957055	0.000551776	0.0828306
Benign neoplasm of colon	-0.00859937	0.00496129	0.0830448
Congenital deficiency of other clotting factors including factor VII	0.000923871	0.000537075	0.0853985
Ankylosing spondylitis	-0.00119177	0.000693822	0.0858535
Acid base balance disorder	0.00266585	0.00155231	0.0859171
Chronic bronchitis	-0.00366377	0.00213351	0.0859345
Endometriosis	0.00691031	0.00404384	0.0874803
Uterine Uterovaginal prolapse	0.00835909	0.00490978	0.0886561
Other vitamin B12 deficiency anemia	-0.000847127	0.000499208	0.0897087
Chorioretinal scars	0.000664347	0.000391679	0.0898574
Diabetes mellitus	-0.00527448	0.00311502	0.0904102
Abnormal movement	0.00415617	0.00245742	0.0907854
Poisoning by agents primarily acting on the smooth and skeletal muscles and respiratory system	-0.000404615	0.000239956	0.0917561
Acute upper respiratory infections of multiple or unspecified sites	0.00272759	0.00161998	0.0922368
Noninflammatory disorders of vulva and perineum	0.0041489	0.00246876	0.0928493
Agorophobia social phobia and panic disorder	0.0018491	0.00110278	0.0935902
Thyrotoxicosis with or without goiter	0.00254003	0.00151905	0.094503
Hypoventilation	0.000697395	0.000417264	0.0946528
Hereditary and idiopathic peripheral neuropathy	0.000719496	0.000430612	0.0947484
Abnormal function study of cardiovascular system	-0.00146918	0.000882157	0.0958246
Swelling of limb	0.00165399	0.000993286	0.0958799
Bronchiectasis	-0.00291153	0.00175146	0.096444
Chronic pain	0.00123658	0.000746972	0.0978338
Acute renal failure	0.00528018	0.00319023	0.0979025
Dermatomycoses	-0.000168421	0.000101966	0.0985877
Fracture of unspecified part of femur	-0.000485151	0.000293866	0.0987549
Muscular dystrophies	-0.000621745	0.000377229	0.0993145
Carbuncle and furuncle	0.00264604	0.0016101	0.100301
Schmorl s nodes	0.000393766	0.000239956	0.1008
Dysuria	-0.00185289	0.00112961	0.100944
Otitis media and Eustachian tube disorders	0.00234662	0.0014308	0.10099
Adverse effects of antibacterials not penicillins	-0.000439443	0.000268267	0.101406
Hemorrhage from gastrointestinal ulcer	-0.00138745	0.000847369	0.101556
Functional digestive disorders	-0.00846044	0.00517712	0.102218
Chronic inflammatory disorders of orbit	0.000195998	0.000119986	0.102365
Myopathy	-0.000899047	0.000550963	0.102728
Dyshidrosis	0.000194932	0.000119986	0.104244
Irritable Bowel Syndrome	-0.00431817	0.00266388	0.105016
Erythematous conditions	-0.00286597	0.00176983	0.105372
Curvature of spine	-0.00161101	0.000995373	0.105556
Disorders of carbohydrate transport and metabolism	0.000840079	0.000519662	0.105968
Abnormal weight gain	-0.000450197	0.000278486	0.105968
Epistaxis or throat hemorrhage	0.00270302	0.00167473	0.106528
Chronic passive congestion of liver	-0.000328415	0.000203918	0.107284
Pneumococcal pneumonia	0.00496266	0.00308242	0.107401
Pituitary hyperfunction	0.000697614	0.000433393	0.107474
Osteoarthrosis localized secondary	-0.000866515	0.000539335	0.108135
Osteitis deformans and osteopathies associated with other disorders classified elsewhere	-0.000408651	0.000254472	0.108301
Inflammatory bowel disease and other gastroenteritis and colitis	-0.00342263	0.00213204	0.108421
Other diseases of respiratory system NEC	0.00551116	0.00343424	0.108545
Psychogenic disorder	0.000984182	0.00061407	0.108997
Poisoning by agents primarily affecting the gastrointestinal system	-0.000522546	0.000326089	0.109053
Other chronic ischemic heart disease unspecified	-0.00638372	0.00398463	0.109137
Eustachian tube disorders	0.000726543	0.000454126	0.109627
Gastrointestinal complications	-0.00125474	0.000786422	0.110599
Other paralytic syndromes	-0.00144463	0.000905445	0.110604
Phobia	0.00170769	0.00107296	0.111485
Diseases of spleen	0.00134776	0.000847261	0.111672
Gout	-0.00310562	0.00196069	0.113208
Tics and choreas	-0.000302468	0.000191803	0.114803
Elevated sedimentation rate	-0.000482127	0.000305829	0.114921
Cholesteatoma	-0.00112595	0.000714303	0.114959
Pyogenic granuloma	-0.000956537	0.00060687	0.114985
Pneumonia	0.00611247	0.00387808	0.114991
Anterior horn cell disease	0.000917739	0.000582648	0.11523
Cholelithiasis with acute cholecystitis	-0.00215069	0.0013667	0.115572
Candidiasis of skin and nails	0.00039512	0.000251334	0.11593
Other symptoms referable to back	-0.000213076	0.000135628	0.116175
Abnormal findings on examination of urine	-0.00309019	0.0019696	0.116663
Bipolar	-0.00170414	0.00108933	0.117727
Benign neoplasm of respiratory and intrathoracic organs	-0.000984425	0.000630062	0.118189
Aortic aneurysm	-0.00228581	0.00146486	0.118658
Leukemia	-0.00230558	0.00147884	0.118987
Nonspecific abnormal findings in stool contents	-0.00257539	0.00167094	0.123248
Occlusion and stenosis of precerebral arteries	-0.00210798	0.00136892	0.123589
Disorders of porphyrin metabolism	0.000291696	0.000189705	0.124139
Conjunctivitis noninfectious	-0.000284187	0.000185445	0.125411
Cutaneous lupus erythematosus	-0.000675139	0.000440629	0.125469
Absent or infrequent menstruation	-0.00105697	0.000689889	0.125503
Fracture of lower limb	-0.00152723	0.000998193	0.126017
Acute reaction to stress	0.000559405	0.000367559	0.128024
Disorders of mineral metabolism	0.0030477	0.00200595	0.128681
Disorders of esophageal motility	-0.00139603	0.000919433	0.128925
Acute prostatitis	0.00156608	0.00103242	0.129293
Other abnormality of urination	-0.00200479	0.00132499	0.130266
Chronic tonsillitis and adenoiditis	-0.0014948	0.000989879	0.131022
Other hypertrophic cardiomyopathy	0.000793724	0.000525758	0.131127
Other complications of the puerperium NEC	-0.00162763	0.00107855	0.131278
Other disorders of gallbladder	-0.00196032	0.00130105	0.131883
Colorectal cancer	0.00348278	0.00231364	0.132241
Schizophrenia	-0.001269	0.000843113	0.13229
Toxic effect of other substances chiefly nonmedicinal as to source	0.000382924	0.000254503	0.132428
Conductive hearing loss	0.00101201	0.000675316	0.133985
Dysphagia	-0.00440814	0.0029436	0.134255
Pneumonitis due to inhalation of food or vomitus	0.00178752	0.00119425	0.134454
Other specified nonpsychotic and or transient mental disorders	0.0014396	0.000963824	0.135271
Ulceration of the lower GI tract	0.0017688	0.0011844	0.13533
Polyp of corpus uteri	0.00883165	0.0059261	0.136147
Disorders of plasma protein metabolism	-0.00116454	0.000783114	0.137
Influenza	0.00157092	0.00105667	0.137101
Poisoning by antibiotics	0.00693508	0.00466957	0.137501
Cellulitis and abscess of fingers toes	-0.0012255	0.000826253	0.138021
Lipoma of skin and subcutaneous tissue	0.00317898	0.00214565	0.138449
Other symptoms involving abdomen and pelvis	0.00199878	0.00135014	0.13876
Other specified diffuse diseases of connective tissue	-0.000421306	0.000285573	0.140132
Hodgkin s disease	0.000769819	0.000524311	0.142038
Subarachnoid hemorrhage	-0.00134625	0.000918208	0.142602
Contusion	-0.00210168	0.00143439	0.142864
Allergy adverse effect of penicillin	0.00634016	0.00432952	0.143085
Systemic sclerosis	-0.000676735	0.000462769	0.143644
Intervertebral disc disorder with myelopathy	0.00102042	0.000698457	0.144027
Congenital anomalies of the eye	-0.000596189	0.000408745	0.14468
Other infectious and parasitic diseases	0.00092726	0.000638179	0.146231
Extrinsic allergic alveolitis	-0.000489898	0.000338117	0.147366
Symptoms affecting skin	-0.00120905	0.00083457	0.147418
Cystic kidney disease	-0.000965101	0.000667542	0.148247
Localized adiposity	-0.000385536	0.000266765	0.148395
Anisometropia	-0.000821492	0.000568738	0.148624
Acute bronchitis and bronchiolitis	0.000793377	0.000550273	0.149363
Joint effusions	0.000701689	0.000487186	0.149786
Hepatomegaly	-0.00088825	0.000619046	0.151325
Coronary atherosclerosis	-0.00641772	0.00447533	0.151567
Pectus and other congenital anomalies of ribs sternum	0.000288127	0.000201959	0.153678
Obstructive chronic bronchitis	-0.00290754	0.00205841	0.157799
Hypoparathyroidism	0.000724894	0.000514239	0.158645
Disorders of the orbit	-0.000411985	0.000292495	0.158979
Gout and other crystal arthropathies	-0.00285127	0.00203632	0.161452
Nonspecific abnormal findings in cerebrospinal fluid	-0.000216754	0.000154897	0.161712
Nerve root lesions	0.000372348	0.000266775	0.162795
Fracture of tibia and fibula	-0.000780759	0.000562487	0.165123
Juvenile rheumatoid arthritis	0.000192044	0.000138548	0.165709
Benign neoplasm of breast	0.00353256	0.00255075	0.166081
Gastroesophageal laceration hemorrhage syndrome	0.000795294	0.000574374	0.166167
Ill defined descriptions and complications of heart disease	-0.00141437	0.00102196	0.166367
Other symptoms disorders or the urinary system	-0.00601746	0.00435365	0.166922
Personal history of diseases of blood and blood forming organs	0.0010369	0.000751734	0.167788
Other cardiac conduction disorders	0.000399497	0.000289752	0.167971
Cardiac pacemaker in situ	-0.00263536	0.00191157	0.168006
Placenta previa and abruptio placenta	0.00315122	0.00229136	0.169052
Vascular disorders of skin	0.000547887	0.000398846	0.169542
Varicella infection	-0.00031306	0.000227984	0.169701
Osteitis deformans Paget s disease of bone	-0.000342769	0.000249716	0.169866
Other specified diseases of sebaceous glands	-0.000134295	9.79676e-05	0.170435
Degeneration of macula and posterior pole of retina	0.00288831	0.00210885	0.170807
Macular degeneration senile of retina NOS	0.00288831	0.00210885	0.170807
Inflammation of the eye	-0.00244853	0.00179573	0.172716
Organic or persistent insomnia	0.00075772	0.000556063	0.172993
Hemorrhage in early pregnancy	0.002592	0.00190474	0.173575
Lipoma	0.00342569	0.00252498	0.17487
Acute pancreatitis	0.00143924	0.00106154	0.17516
Osteopenia or other disorder of bone and cartilage	-0.000675744	0.000498535	0.175272
Other immunological findings	-0.000732325	0.000543618	0.177939
Cancer of bone and connective tissue	0.000964304	0.00071596	0.178023
Hereditary retinal dystrophies	-0.000489819	0.000364289	0.178759
Psoriatic arthropathy	-0.00125595	0.000934484	0.178948
Renal failure	0.00487778	0.0036362	0.179775
Bursitis	-0.00104672	0.000780692	0.179998
Torticollis	-0.000451577	0.00033695	0.180184
Spontaneous ecchymoses	-0.00056029	0.000418401	0.180532
GERD	-0.00618484	0.00462498	0.181136
Insomnia	0.000785589	0.000588148	0.181648
Cystitis	0.00235296	0.00176172	0.181678
Congenital anomalies of peripheral vascular system	0.000563737	0.000422214	0.181815
Congenital anomalies of skin	-0.000469519	0.00035204	0.1823
Abnormal involuntary movements	-0.00157043	0.00118268	0.184228
Vascular dementia	0.00112077	0.000845378	0.18492
Poisoning by psychotropic agents	0.0017532	0.00132489	0.185744
Hallucinations	0.000968286	0.000732765	0.186364
Ganglion and cyst of synovium tendon and bursa	-0.00218639	0.00166199	0.188335
Nerve root and plexus disorders	0.00168449	0.00128235	0.188982
Urethral syndrome	-0.000228905	0.000174325	0.189151
Preeclampsia and eclampsia	0.00155698	0.00118624	0.189343
Changes in skin texture	-0.000483103	0.000368661	0.190052
Traumatic cataract	0.000424549	0.000324843	0.191236
Paraproteinemia	-0.000945899	0.000723955	0.191359
Other specified peripheral vascular diseases	-0.000315176	0.000241587	0.192027
Malignant neoplasm of rectum rectosigmoid junction and anus	0.00203332	0.00156082	0.192667
Congenital anomalies of face and neck	-0.000694578	0.000533367	0.192831
Stomatitis and mucositis	0.00101086	0.000776324	0.192878
Autoimmune hemolytic anemias	0.000481838	0.000370809	0.193799
Other disorders of carbohydrate transport and metabolism	-0.000231867	0.000178851	0.19483
Psoriasis vulgaris	-0.00203705	0.00157532	0.195976
Visual disturbances	-0.00269021	0.00208144	0.196193
Premenstrual tension syndromes	-0.000963815	0.000747742	0.197411
Rheumatism unspecified and fibrositis	-0.000711457	0.000552355	0.197732
Bursitis disorders	-0.000173795	0.000135625	0.200039
Urinary complications NEC	-0.000414576	0.000323631	0.200189
Corneal ulcer	0.000515758	0.000402842	0.200441
Monocytic leukemia	-0.000314063	0.000246508	0.202646
Open wound of neck	-0.000486582	0.000382495	0.203329
Hyperventilation	-0.000649472	0.000511178	0.203893
Anal and rectal conditions	-0.00511203	0.00402406	0.203955
Pancreatic cancer	-0.00122073	0.00096638	0.206519
Cancer of bronchus lung	0.00231773	0.00183688	0.207032
Other specified benign mammary dysplasias	-0.00222249	0.0017623	0.207262
Sickle cell anemia	-0.000751946	0.000596354	0.207343
Hemorrhage during pregnancy childbirth and postpartum	0.00360518	0.00286229	0.207835
Splenomegaly	0.000977898	0.000777313	0.208375
Colon cancer	0.00241159	0.00191802	0.208634
Esophageal atresia tracheoesophageal fistula	-0.000251009	0.000199969	0.209394
Noninfectious dermatoses of eyelid	0.000162199	0.000129598	0.210735
Astigmatism	0.0016405	0.001311	0.210812
Postmenopausal bleeding	0.00773279	0.00618398	0.211134
Hemiplegia	0.00190227	0.00152594	0.212537
Ventricular fibrillation and flutter	-0.000853781	0.000684953	0.212589
Diaper or napkin rash	-0.000168936	0.000135618	0.212883
Other disorders of purine and pyrimidine metabolism	-9.3181e-05	7.48231e-05	0.213003
Malaise and fatigue	0.00276341	0.00221963	0.213138
Infusion and transfusion reaction	-0.000182752	0.000146947	0.213627
Lupus localized and systemic	-0.00090724	0.000730518	0.214269
Poisoning by agents primarily affecting the cardiovascular system	0.000638262	0.000514237	0.214539
Carcinoma in situ of skin	0.00123324	0.000994189	0.214811
Open wound of toe s	0.000374261	0.000301898	0.215091
Noninflammatory female genital disorders	0.00779436	0.00629186	0.215421
Symptoms involving head and neck	-0.00172484	0.00139301	0.215639
Hemoptysis	-0.00189378	0.00153317	0.216756
Cancer of brain and nervous system	0.00102088	0.000827936	0.217559
Disorders of iris and ciliary body	-0.000953636	0.000774489	0.218208
Spinocerebellar disease	0.000509604	0.000414565	0.218979
Benign mammary dysplasias	0.00415262	0.00338619	0.220071
Dermatophytosis	0.000758162	0.00061911	0.220727
Other disorders of biliary tract	-0.00147969	0.00120943	0.221158
Disorders of fluid electrolyte and acid base balance	0.00431231	0.00352549	0.221263
Inflammation of eyelids	-0.00190578	0.00156587	0.223578
Hyperemesis gravidarum	0.00098	0.000805489	0.223738
Diseases of the jaws	0.0012561	0.00103392	0.22441
Suppurative and unspecified otitis media	0.00107017	0.000881503	0.224737
Tympanosclerosis and middle ear disease related to otitis media	-0.000568093	0.000467981	0.224778
Arthropathy associated with other disorders classified elsewhere	0.00048106	0.000396477	0.225002
Alopecia Areata	-0.000211185	0.000174318	0.225707
Malignant neoplasm of ovary	0.00273815	0.00226099	0.225881
Benign neoplasm of adrenal gland	-0.000639251	0.000528024	0.226031
Abnormal results of function study of kidney	0.000577283	0.000477178	0.226362
Bacterial pneumonia	0.00389147	0.00323323	0.22875
Rheumatic fever chorea	-0.000206844	0.000172021	0.229195
Cardiac pacemaker device in situ	-0.0023755	0.0019769	0.229508
Sarcoidosis	-0.00103189	0.000860189	0.230292
Adjustment reaction	-0.000658536	0.000553155	0.233847
Peptic ulcer excl esophageal	0.00339138	0.00284914	0.233922
Bone cancer	-0.000469759	0.000394824	0.234129
Abnormal granulation tissue	-0.000826291	0.00069567	0.234927
Hypotony of eye	-0.000245948	0.000207799	0.236578
Shock	-0.000562329	0.000475471	0.236938
Nodular lymphoma	0.000731381	0.000619199	0.237535
Genitourinary congenital anomalies	-0.00149134	0.00126315	0.237742
Disorders of menstruation and other abnormal bleeding from female genital tract	0.00920748	0.00780269	0.237986
Gouty arthropathy	-0.000260181	0.000220838	0.238736
Fever of unknown origin	0.00261246	0.00222423	0.240177
Cancer of hypopharynx	-0.000296896	0.000252907	0.240423
Joint ligament sprain	-0.000497823	0.000424099	0.240461
Cystic mastopathy	-0.00219763	0.00187289	0.240642
Pelvic inflammatory disease NOS	0.0013547	0.00115544	0.241013
Benign neoplasm of unspecified sites	-0.00171006	0.0014589	0.241134
Abnormal sputum	-0.00183073	0.00156581	0.242327
Viral Enteritis	0.00124952	0.00107313	0.244275
Manlignant and unknown neoplasms of brain and nervous system	0.00107338	0.000922941	0.24483
Stomatitis and mucositis ulcerative	0.000841899	0.000724829	0.245434
Open wound of foot except toe s alone	-0.000500095	0.000430631	0.245517
Specific nonpsychotic mental disorders due to brain damage	0.000311919	0.000269757	0.247561
Other disorders of the kidney and ureters	-0.00257029	0.0022233	0.247653
Disturbances of sulphur bearing amino acid metabolism	-0.000103332	8.94331e-05	0.247924
Cervical radiculitis	-0.000903641	0.000782943	0.248436
Impetigo	0.000216407	0.000187585	0.248645
Acute transverse myelitis	-0.000327222	0.000284186	0.249553
Complication due to other implant and internal device	0.00223914	0.00194661	0.250031
E coli	0.00235289	0.00205327	0.251827
Malignant neoplasm of renal pelvis	-0.000354831	0.000309729	0.251954
Retinal detachment with retinal defect	0.00145589	0.00127089	0.251974
Circadian rhythm sleep disorder	-0.000228368	0.000199968	0.253446
Chronic inflammatory pelvic disease	-0.00153908	0.00134959	0.254118
Cancer of intrathoracic organs	-0.00028744	0.000252929	0.25577
Malignant neoplasm of kidney except pelvis	0.00127581	0.00112381	0.256268
Hydrocephalus	0.000935605	0.000824544	0.256505
Effects radiation NOS	-0.00282006	0.00248758	0.256938
Intestinal infection due to protozoa	-0.000282841	0.000249752	0.257431
Disorders resulting from impaired renal function	-0.000369893	0.000327244	0.258339
Arthropathy associated with neurological disorders	0.000334474	0.000296112	0.258666
Other diseases of respiratory system not elsewhere classified	0.0039578	0.00351579	0.260284
Malignant neoplasm of liver primary	-0.000568468	0.000505275	0.260562
Kyphosis acquired	0.000394306	0.000350878	0.261112
Lymphadenitis	0.00205806	0.00183267	0.261447
Regional enteritis	0.00148736	0.00132702	0.262363
Missed abortion Hydatidiform mole	-0.00243551	0.00217555	0.262931
Viral warts HPV	-0.00110036	0.000984296	0.263603
Shortness of breath	-0.00315777	0.00282558	0.263754
Other disorders of stomach and duodenum	0.00230841	0.00206677	0.264031
Cystitis and urethritis	0.00200364	0.00179517	0.264367
Poisoning by primarily systemic agents	0.000524942	0.000470512	0.264559
Glomerulonephritis	-0.00105148	0.000943304	0.264992
Breast cancer female	-0.00857514	0.00770639	0.265825
Cardiac arrest and ventricular fibrillation	-0.00146905	0.00132173	0.266371
HIV infection symptomatic	-0.000412972	0.000371642	0.266479
Simple and unspecified goiter	-0.000904043	0.000813631	0.266517
Hypertrophy of female genital organs	-0.00258	0.00232206	0.266534
Autism	0.000382035	0.000345117	0.268307
Emphysema	-0.0017951	0.00163027	0.270849
Pseudomonal pneumonia	-0.000414275	0.000377163	0.272032
Hereditary hemolytic anemias	-0.000928166	0.000846001	0.272589
Gastrojejunal ulcer	0.00025555	0.000233186	0.273121
Ankylosis of joint	-0.000123743	0.000113123	0.274008
Allergic rhinitis	0.00169918	0.00155927	0.275834
Disorders of the pituitary gland and its hypothalamic control	0.00103225	0.00094988	0.277163
Sacroiliitis NEC	0.000357146	0.000329731	0.278746
Mittelschmerz	-0.000334173	0.000308684	0.278999
Disturbances of amino acid transport	-0.00021641	0.000199963	0.279142
Nonsenile Cataract	-0.000296664	0.000274145	0.27919
Toxic effect of other metals	0.000214171	0.000197957	0.279294
Nausea and vomiting	0.00399426	0.00370241	0.280666
Disorders of iron metabolism	0.0009689	0.000900294	0.281837
Viral hepatitis A	-0.000298901	0.000278507	0.283171
Musculoskeletal symptoms referable to limbs	0.000995761	0.000930992	0.284813
Non autoimmune hemolytic anemias	-0.000151219	0.000141403	0.284883
Pain in joint	-0.00133219	0.00124844	0.285933
Benign neoplasm of spinal cord meninges	-0.000269557	0.00025293	0.286542
Cyst of the salivary gland	0.00032776	0.000308474	0.287999
Poisoning by water mineral and uric acid metabolism drugs	0.000422994	0.000399755	0.289995
Aseptic necrosis of bone	0.000283177	0.000268273	0.291173
Generalized convulsive epilepsy	-0.000738779	0.000700711	0.291734
Degenerative skin disorders	9.84765e-05	9.37923e-05	0.293745
Wegener s granulomatosis	0.000440994	0.000421254	0.295164
Cholangitis	-0.00098321	0.000939859	0.295504
Other disorders of ear	-0.000351153	0.000335765	0.29564
Rheumatic disease of the heart valves	-0.00299385	0.00286402	0.295871
Erythema nodosum	-0.00029494	0.000282773	0.296936
Sexually transmitted infections not HIV or hepatitis	-0.000235664	0.00022623	0.297552
Chromosomal anomalies and genetic disorders	-0.000479287	0.000460235	0.297692
Thyroid cancer	-0.000662966	0.000638829	0.299371
Esophagitis GERD and related diseases	-0.00607719	0.00587398	0.300859
Herpes zoster with nervous system complications	-0.000394172	0.00038142	0.301402
Aplastic anemia	0.000859039	0.000831458	0.301524
Dermatophytosis Dermatomycosis	0.00064355	0.000626792	0.304545
Other upper respiratory disease	0.0020616	0.00200872	0.30474
Complications of transplants and reattached limbs	-0.00273191	0.0026665	0.305585
Other and unspecified coagulation defects	0.000666465	0.000651797	0.306543
Calculus of ureter	-0.00157996	0.00155021	0.308112
Diseases and other conditions of the tongue	-0.00121074	0.00119107	0.309386
Cysts of the jaws	0.000584021	0.000575141	0.309897
Polycythemia vera	0.000638279	0.000629923	0.310934
Secondary thrombocytopenia	-0.000346936	0.000342806	0.311517
Cancer of prostate	0.00517034	0.00511632	0.312229
Other CNS infection and poliomyelitis	-0.00061714	0.000612038	0.313294
Scleritis and episcleritis	-0.000222612	0.000220869	0.313507
Otalgia	0.000570388	0.000566744	0.314209
Appendiceal conditions	0.00162135	0.00161198	0.314506
Degenerative skin conditions and other dermatoses	-0.00261112	0.00260054	0.315346
Infections specific to the perinatal period	-4.89299e-05	4.89843e-05	0.31785
Open wound of genital organs	0.000242804	0.00024326	0.318218
Sicca syndrome	0.000834151	0.000836013	0.31839
Spondylolisthesis congenital	-4.86192e-05	4.89853e-05	0.320942
Acquired spondylolisthesis	0.000594878	0.000600158	0.321588
Pulpitis and necrosis of tooth pulp	-0.000243494	0.000246527	0.323302
Acute appendicitis	0.00134052	0.0013602	0.324365
Parasomnia	0.000166356	0.000169682	0.32689
Coagulation defects	0.000968011	0.000988159	0.327279
Medulloadrenal hyperfunction	-8.30974e-05	8.48435e-05	0.327373
Disorder of skin and subcutaneous tissue NOS	-0.00259211	0.00265356	0.328648
Cyst of bone	-0.000185124	0.000189707	0.329145
Diabetes or abnormal glucose tolerance complicating pregnancy	0.000961892	0.000988761	0.330641
Other acquired musculoskeletal deformity	0.00081204	0.000835146	0.330886
Fracture of vertebral column without mention of spinal cord injury	0.000569891	0.000586127	0.330902
Other dyschromia	-0.000955172	0.000982971	0.331191
Cerebral artery occlusion with cerebral infarction	0.00158235	0.00162992	0.331641
Abnormal serum enzyme levels	0.00055046	0.000567334	0.331919
Behcet s syndrome	-0.000175642	0.000181081	0.332064
Spinal cord injury without evidence of spinal bone injury	0.000333608	0.000343976	0.332117
Benign neoplasm of kidney and other urinary organs	0.000458499	0.000473001	0.332376
Sexual and gender identity disorders	-0.00065478	0.000678881	0.334796
Symptomatic menopause	0.000867818	0.000901815	0.335899
Lung disease due to external agents	0.000761678	0.000792669	0.336601
Alteration of consciousness	0.000813859	0.00084741	0.336851
Scar conditions and fibrosis of skin	-0.00147514	0.00153608	0.336891
Ulceration of intestine	0.000932808	0.000972061	0.337248
Celiac disease	0.00134322	0.00140251	0.338201
Chronic lymphocytic thyroiditis	-0.000462535	0.000483834	0.339083
Disorders of external ear	0.000786729	0.000823037	0.339131
Toxic multinodular goiter	-0.000330945	0.000346278	0.339215
Cancer within the respiratory system	0.00186949	0.00195721	0.339487
Peripheral retinal degenerations	-0.000423257	0.00044343	0.339828
Adrenogenital disorders	-0.000123508	0.000129594	0.340569
Seborrheic keratosis	-0.00180137	0.00189057	0.340682
Disorders of diaphragm	0.000463254	0.000487072	0.341554
Abnormality of organs and soft tissues of pelvis complicating pregnancy childbirth or the puerperium	-0.00214793	0.00225861	0.341607
Abnormal heart sounds	0.00124419	0.00130832	0.341613
Chronic prostatitis	-0.00178623	0.00187904	0.341804
Impaction of intestine	0.0006161	0.000649353	0.342728
Infectious and parasitic complications affecting pregnancy	-0.00059919	0.000632584	0.343533
Pervasive developmental disorders	0.000375918	0.00039781	0.344675
Lymphoid leukemia acute	-0.000260162	0.000275621	0.345215
Protozoan infection	-0.000133063	0.00014139	0.346652
Secondary malignancy of lymph nodes	-0.00243801	0.00259838	0.348101
Cancer of esophagus	0.000930245	0.000991646	0.348203
Cerebrovascular disease	-0.00316327	0.00337468	0.348577
Dyschromia and Vitiligo	-0.00103967	0.00111116	0.349446
Other demyelinating diseases of central nervous system	-0.000432761	0.000462812	0.349753
Myeloproliferative disease	0.00105981	0.00113421	0.350098
Breast cancer	-0.00326068	0.00349284	0.350545
Other disorders of thyroid	-0.000680759	0.000730108	0.351126
Congenital anomalies of limbs	-0.000654259	0.000701907	0.351278
Synoviopathy	-0.000570901	0.000612712	0.35146
Excessive vomiting in pregnancy	0.000926445	0.000995489	0.352039
Swelling mass or lump in head and neck Space occupying lesion intracranial NOS	0.000928157	0.000997877	0.352303
Chronic pharyngitis and nasopharyngitis	0.000945011	0.00101804	0.35327
Stricture of artery	0.000937825	0.00101201	0.354085
Schizophrenia and other psychotic disorders	-0.000971458	0.0010496	0.354682
Optic neuritis neuropathy	-0.000452306	0.000490464	0.356424
Malignant neoplasm of female breast	-0.00691986	0.0075114	0.356922
Other specified diseases of the salivary glands	-0.000340227	0.00036975	0.357492
Chondrocalcinosis	-0.000503373	0.000548144	0.35845
Congenital anomalies of upper limb including shoulder girdle	-0.000199272	0.000217219	0.358945
Anomalies of tooth position malocclusion	-0.000482739	0.000526534	0.359235
Viral pneumonia	0.000472538	0.000516565	0.360313
Encephalitis non infectious	-0.000188223	0.000205878	0.360588
Articular cartilage disorder	-0.00028282	0.000309763	0.361232
Hypopotassemia	-0.00167006	0.00183114	0.361752
Polyp of female genital organs	0.00613496	0.00673218	0.362145
Primary biliary cirrhosis	-0.00047941	0.00052651	0.362537
Cleft palate	-0.000166852	0.000183274	0.362612
Otitis externa	-0.000712326	0.000782811	0.362844
Bariatric surgery	0.000187158	0.000205873	0.3633
Cervicitis and endocervicitis	0.00195472	0.00215195	0.363695
Cervical cancer	-0.000998914	0.00109974	0.363709
Diseases of esophagus	-0.00548421	0.00603904	0.363812
Congenital anomalies of genital organs	0.000738976	0.000815339	0.364755
Complications of cardiac vascular device implant and graft	-0.0015774	0.00174118	0.364969
Other disorders of metabolism	0.00121455	0.00134538	0.366654
Other specified congenital anomalies of nervous system	0.000270044	0.000299262	0.366862
Renal dialysis	-0.000735333	0.000816947	0.368068
Disturbance of skin sensation	-0.00164145	0.00182418	0.368213
Intervertebral disc disorders	-0.00253987	0.00282992	0.369448
Other cardiomyopathy	-0.000237747	0.000265245	0.370076
Human immunodeficiency virus HIV disease	-0.000371086	0.00041614	0.372536
Vertiginous syndromes and other disorders of vestibular system	-0.00137359	0.00155095	0.37581
Fracture of ankle and foot	-0.000491406	0.00055608	0.376861
Abdominal hernia	-0.00570325	0.00646763	0.377878
Eye infection viral	0.000379116	0.000430628	0.378654
Glossodynia	-0.000158932	0.000181078	0.38011
Anomalies of respiratory system congenital	0.000235256	0.000268268	0.380519
Dentofacial anomalies including malocclusion	-0.000489374	0.000558174	0.380628
Qualitative platelet defects	-9.9136e-05	0.000113124	0.380842
Cerebral edema and compression of brain	0.000580103	0.000662767	0.381425
Folate deficiency anemia	-0.000517816	0.000592051	0.381784
Difficulty in walking	0.000585427	0.000669587	0.38195
Lung transplant	0.000194435	0.000222662	0.382538
Transient mental disorders due to conditions classified elsewhere	0.000330075	0.000378266	0.382881
Aphasia speech disturbance	0.00132747	0.00153166	0.386115
Hemoglobinuria	0.000112106	0.000129597	0.387017
Separation of retinal layers	-0.00033222	0.000384551	0.387634
Cushing s syndrome	-0.00029783	0.000345101	0.388126
Infection inflammation of internal prosthetic device implant and graft	-0.00104047	0.00120821	0.389146
Disorders of penis	-0.00297707	0.00346086	0.389674
Mastoiditis related conditions	0.00032868	0.000382493	0.39017
Atrophy of female genital tract	0.00133753	0.00155882	0.390869
Panniculitis	-0.000213995	0.000249743	0.391522
Lack of normal physiological development	-0.000128209	0.000149646	0.391585
Lack of normal physiological development unspecified	-0.000128209	0.000149646	0.391585
Infestation lice mites	0.000182389	0.000213504	0.392958
Atrioventricular AV block	-0.00165307	0.00193685	0.393391
Contracture of palmar fascia Dupuytren s disease	0.00147879	0.0017343	0.393842
Gram positive septicemia	0.000724378	0.000852659	0.395575
Acute dermatitis due to solar radiation	-0.000127056	0.000149646	0.395858
Nonspecific abnormal results of other endocrine function study	-0.000171205	0.000201958	0.396591
Disorders of function of stomach	0.000109041	0.000129599	0.40014
Pilonidal cyst	-0.000552741	0.000663028	0.404472
Other hereditary hemolytic anemias	-0.000279764	0.000335757	0.404714
Other disorders of eyelids	-0.0020655	0.0024797	0.404866
Rickets or osteomalacia	0.000141316	0.000169677	0.404926
Sprains and strains	-0.000524263	0.000631346	0.406319
Other mental disorder	-0.00498492	0.00600696	0.40662
Congenital pigmentary anomalies of skin	-0.000123696	0.000149647	0.408473
Second degree AV block	-0.000720937	0.000872566	0.408676
Depression	-0.000532271	0.000644434	0.408832
Major depressive disorder	-0.000532271	0.000644434	0.408832
Chronic renal failure CKD	0.00187705	0.00227731	0.409803
Postoperative shock	0.000190477	0.000231473	0.41057
Meniere s disease	-0.000698406	0.000851097	0.411877
Premenopausal menorrhagia	-0.000919333	0.00112095	0.412139
Stiffness of joint	-0.000264381	0.000322404	0.412199
Disorders of magnesium metabolism	0.000889692	0.00108761	0.413342
Chorioretinal inflammations scars and other disorders of choroid	0.000468982	0.00057358	0.413563
Acute pulmonary heart disease	0.000246727	0.000301912	0.413807
Pulmonary embolism and infarction acute	0.000246727	0.000301912	0.413807
Systemic lupus erythematosus	-0.000533395	0.000657692	0.41736
Respiratory failure insufficiency arrest	-0.00141644	0.00174909	0.418045
Retinopathy of prematurity	-4.56546e-05	5.65631e-05	0.419584
Malignant neoplasm of retroperitoneum and peritoneum	0.000395898	0.000491203	0.420257
Digestive congenital anomalies	-0.000750392	0.000934844	0.422154
Other hypertrophic and atrophic conditions of skin	-0.00176778	0.00220377	0.422461
Spina bifida	0.000375047	0.000467967	0.422878
Non Hodgkins lymphoma	0.00115444	0.00144404	0.424026
Inflammatory diseases of uterus except cervix	0.000906828	0.00113852	0.425743
Schizoid personality disorder	-0.000162277	0.000203925	0.426168
Hypertrophic obstructive cardiomyopathy	0.000331927	0.000417418	0.426503
Injuries to the nervous system	-0.000959732	0.00121379	0.429127
Atrophic gastritis	-0.000571996	0.000724024	0.429515
Osteoarthritis localized	-0.00338895	0.00429992	0.430613
Anorexia	-0.000885516	0.00112591	0.431581
severe protein calorie malnutrition	-8.60967e-05	0.000109531	0.431838
Peptic ulcer site unspecified	0.000532752	0.00067805	0.432037
Menopausal and postmenopausal disorders	0.00524306	0.00670297	0.434098
Palpitations	-0.00166437	0.0021279	0.434119
Vesicoureteral reflux	-0.000128805	0.000164902	0.434742
Peripheral enthesopathies and allied syndromes	-0.00270352	0.003465	0.435252
Gingivitis	0.000267205	0.000342836	0.435747
Congenital coagulation defects	0.000526529	0.000675882	0.435965
Rupture of tendon nontraumatic	-0.000227092	0.000292508	0.437535
Other inflammatory spondylopathies	-0.00085143	0.001097	0.437665
Urinary tract infection	0.00299105	0.00385387	0.43768
Infective connective tissue disorders	0.000120059	0.000154897	0.438286
Short gestation low birth weight and fetal growth retardation	-4.37935e-05	5.65614e-05	0.438775
Prolapse of vaginal walls	-0.00446899	0.00579358	0.440488
Neoplasm of uncertain behavior of skin	-0.000312233	0.000404822	0.440539
Strabismus not specified as paralytic	0.000754719	0.00097984	0.441154
Dementia with cerebral degenerations	-0.000315383	0.000411511	0.443437
Nasal polyps	0.00130249	0.00170449	0.444778
Fibrosclerosis of breast	0.00086067	0.00112642	0.444822
Paroxysmal ventricular tachycardia	-0.000854987	0.00111921	0.444916
Periodontitis acute or chronic	-0.000860563	0.00112735	0.445253
Polyneuropathy due to drugs	-0.000289359	0.000379344	0.44559
Alzheimer s disease	0.000883277	0.00116083	0.446715
Renal colic	-0.000988393	0.00129901	0.446728
Ascites non malignant	-0.00112611	0.00148004	0.446739
Subjective visual disturbances	-0.000724258	0.000952059	0.44682
Ulcer of esophagus	-0.00168629	0.00221915	0.447325
Congenital anomalies of skull and face bones	-0.000111529	0.000146952	0.447882
Convulsions	0.00125559	0.00165458	0.447937
Disorders of adrenal glands	-0.00072012	0.000949898	0.44839
Fracture of foot	-0.000102749	0.000135631	0.448712
Other abnormal blood chemistry	-0.00227157	0.00299857	0.44872
Lyme disease	0.000152959	0.000201959	0.448824
Cancer of kidney and renal pelvis	0.000867332	0.00114678	0.449457
Kaposi s sarcoma	-7.40523e-05	9.79622e-05	0.449693
Carditis	0.00128424	0.00169941	0.449831
Open wound or laceration of eye or eyelid	-0.000629442	0.000835445	0.451197
Other venous embolism and thrombosis	0.000667433	0.000886342	0.451438
Essential tremor	0.000550059	0.000730602	0.451519
Herpes simplex	-0.000388833	0.000516652	0.45169
Symptoms involving female genital tract	0.0015196	0.00201977	0.451833
Hypotension NOS	-0.00188887	0.00251848	0.453251
Acute laryngitis and tracheitis	-0.000315119	0.000420301	0.453409
Paralysis spasm of vocal cords or larynx	0.000460081	0.00061401	0.453673
Congenital anomaly of fingers toes	-0.000125098	0.00016731	0.454639
Other disorders of soft tissues	0.000945868	0.00126689	0.455301
Tobacco use disorder	0.00328176	0.00441259	0.457043
First degree AV block	0.0010576	0.00142313	0.457392
Gastrointestinal hemorrhage	0.00343907	0.00462914	0.457532
Pathological developmental or recurrent dislocation	0.000175428	0.000236589	0.458399
Abnormal reflex	-0.0001027	0.000138548	0.458537
Inflammatory diseases of prostate	0.00210954	0.00284651	0.458636
Circulatory disease NEC	0.00335618	0.00452958	0.458726
Noninflammatory disorders of cervix	-0.00255746	0.00345416	0.459057
Upper gastrointestinal congenital anomalies	-0.000492753	0.000666248	0.459547
Balanoposthitis	0.000779135	0.00105622	0.460721
Strabismus and other disorders of binocular eye movements	-0.000944454	0.00128102	0.460961
Other derangement of joint	-0.000635448	0.000863701	0.461898
Benign neoplasm of lymph nodes	-0.000142538	0.000193876	0.462218
Other dyspnea	0.000763899	0.00104072	0.462942
Chronic periodontitis	-0.000778191	0.00106172	0.463587
Unspecified erythematous condition	-0.000595267	0.000817633	0.466592
Anomalies of pupillary function	0.000295111	0.000406762	0.468138
Peritonitis and retroperitoneal infections	-0.000760805	0.0010491	0.46833
Spondylosis without myelopathy	0.000777547	0.00107512	0.469546
Adverse reaction to serum or vaccine	0.000419743	0.000580576	0.469695
Corneal degenerations	0.000659883	0.000914887	0.470742
Acute sinusitis	-0.000322238	0.000447915	0.471885
Toxic effect of other gases fumes or vapors	0.000217067	0.000301912	0.472157
Peritoneal or intestinal adhesions	-0.000759871	0.00105829	0.472746
Secondary malignancy of respiratory organs	-0.00132303	0.00184322	0.472893
Thrombotic microangiopathy	-0.000111036	0.000154898	0.473476
Glossitis	0.000424856	0.000593529	0.474107
Calculus of bile duct	-0.00121145	0.00170283	0.476816
Seborrheic dermatitis	0.000227563	0.000321153	0.478586
Ovarian cyst	-0.00322119	0.00455018	0.478992
Benign neoplasm of other endocrine glands and related structures	0.000764164	0.0010801	0.479261
Keratoderma acquired	0.000182231	0.00025763	0.479356
Myringitis	9.79785e-05	0.000138543	0.47944
Congenital anomalies of posterior segment of eye	-0.00012638	0.000178858	0.479818
Streptococcus infection	0.001053	0.00149044	0.479875
Sinoatrial node dysfunction Bradycardia	-0.000584481	0.000827969	0.480237
Fibroadenosis of breast	0.000788689	0.00112289	0.482446
Problems associated with amniotic cavity and membranes	0.00176085	0.00250882	0.482763
Helminthiases	-0.000292872	0.000417442	0.482937
Breast conditions congenital or relating to hormones	-0.000625371	0.000892941	0.483709
Immunity deficiency	-0.000375723	0.000537073	0.484194
Herpes zoster	0.000532022	0.000761673	0.48487
Known or suspected fetal abnormality affecting management of mother	-0.00286181	0.00410158	0.485344
Pericarditis	-0.000944758	0.00135426	0.485415
Hemorrhage or hematoma complicating a procedure	-0.00168962	0.00243162	0.487148
Fracture of radius and ulna	-0.000566274	0.000815247	0.487304
Encephalitis	-0.000446969	0.000646948	0.489636
Nonrheumatic mitral valve disorders	-0.00150783	0.00218276	0.489699
Appendicitis	0.00105004	0.00153002	0.492531
Traumatic amputation	-0.000462435	0.00067451	0.492975
Peripheral autonomic neuropathy	0.000202228	0.000295198	0.493306
Symptoms and disorders of the joints	-0.000781277	0.00115122	0.49736
Urinary incontinence	0.00202271	0.00300612	0.501034
Other disorders of testis	0.00190772	0.00284334	0.502257
Other intestinal obstruction	0.0013644	0.00203449	0.502453
Congenital deformities of feet	-0.000329345	0.000491288	0.502622
Acne	0.000193871	0.000289761	0.50345
Acquired deformities of finger	0.000330174	0.000495345	0.505057
Heart transplant surgery	-0.000166078	0.00024974	0.506048
Cancer of other male genital organs	-0.000821748	0.00123623	0.506231
Alcoholism	-0.00219728	0.00330976	0.506768
Allergic reaction to food	-0.000299298	0.000451453	0.507353
Arterial dissection	-0.000134975	0.000203929	0.508053
Postphlebitic syndrome	-8.76875e-05	0.00013265	0.508584
Aortic valve disease	-0.00095072	0.00144493	0.510557
Benign neoplasm of lip oral cavity and pharynx	-0.000642596	0.000977815	0.511069
Anomalous atrioventricular excitation	-0.000305766	0.000469687	0.515047
Hypertension complicating pregnancy childbirth and the puerperium	0.00145517	0.00223921	0.515785
Periapical abscess	-0.000739561	0.00113975	0.516417
Complication of colostomy or enterostomy	-0.000511249	0.00078942	0.517227
Malignant neoplasm of uterus	0.00172238	0.00266279	0.51774
Intestinal obstruction without mention of hernia	0.00146385	0.0022702	0.519051
Acute pharyngitis	0.000639855	0.000997118	0.521066
Other specified congenital anomalies of kidney	-0.000414649	0.000646316	0.521161
Malignant neoplasm of testis	-0.00056111	0.00087464	0.521178
Infertility female	0.00128211	0.0020016	0.521822
Arterial embolism and thrombosis of lower extremity artery	0.00051242	0.00080078	0.522237
Impulse control disorder	-7.00152e-05	0.000109533	0.522684
Superficial cellulitis and abscess	-0.00186541	0.00293036	0.5244
Intracerebral hemorrhage	0.000651651	0.00102498	0.524927
Pediculosis and phthirus infestation	-5.07847e-05	7.99918e-05	0.525511
Corneal edema	-0.000241193	0.000380363	0.526008
Aneurysm of other specified artery	-0.00034854	0.000550305	0.526501
Color vision deficiencies	-9.21037e-05	0.00014695	0.530811
Symptoms involving nervous and musculoskeletal systems	-0.00101627	0.00162631	0.532042
Chronic thyroiditis	-0.000310791	0.000497653	0.532292
Respiratory complications	-0.000350332	0.000560997	0.532312
Hypertrophy of breast Gynecomastia	-0.000529415	0.000847774	0.532315
Antepartum hemorrhage abruptio placentae and placenta previa	0.00120006	0.00192364	0.532727
Acute gastritis	-0.000726341	0.00116707	0.533704
Acute tonsillitis	-0.000471253	0.000757758	0.534005
Diabetes insipidus	-0.000194596	0.000314853	0.53654
Other disorders of middle ear and mastoid	-0.000549738	0.000890073	0.536818
Memory loss	0.000623595	0.00101015	0.537019
Traumatic arthropathy	0.000313599	0.000508058	0.537069
Hormones and synthetic substitutes causing adverse effects in therapeutic use	0.000426441	0.000692442	0.537993
Labyrinthitis	-0.000572699	0.000932307	0.53903
Esophageal bleeding varices hemorrhage	0.000937641	0.00152767	0.539366
Benign neoplasm of skin	0.00171507	0.00279699	0.539754
Duodenal ulcer	0.00107374	0.00175151	0.53985
Other perinatal conditions of fetus or newborn	-0.000415898	0.000679019	0.540208
Thyroiditis	-0.000349449	0.000570841	0.540429
Other disorders of circulatory system	0.0027568	0.00454513	0.544157
Bone marrow or stem cell transplant	-0.000201165	0.000332169	0.544774
Mitral valve disease	-0.00133748	0.00221119	0.545266
Amblyopia	-0.000587034	0.000973131	0.546348
Chromosomal anomalies	-0.000207722	0.000345144	0.54728
Poisoning by anticonvulsants and anti Parkinsonism drugs	0.000428787	0.000712568	0.547341
Takayasu s disease	-5.88372e-05	9.79697e-05	0.54813
Mechanical complication of unspecified genitourinary device implant and graft	-0.00081424	0.00135627	0.548272
Cardiac arrest	-0.000740112	0.00123466	0.548874
Diverticulosis	0.00336713	0.00563449	0.550112
Diverticulosis and diverticulitis	0.00336713	0.00563449	0.550112
Salicylates causing adverse effects in therapeutic use	-0.000353342	0.000591485	0.550254
Endocarditis	0.000605541	0.00101485	0.550722
Actinic keratosis	-0.00113215	0.00189798	0.55084
Keratoconus	-0.000185964	0.000312325	0.551565
Cornea replaced by transplant	-0.000243528	0.000409728	0.552269
Diseases of the salivary glands	0.000526967	0.000887336	0.552596
Diaphragmatic hernia	0.00313849	0.00530252	0.553927
Polyclonal hypergammaglobulinemia	-9.21984e-05	0.000157459	0.558184
Prostatitis	-0.00143954	0.00246537	0.559286
Fracture of clavicle or scapula	-0.000282957	0.000484707	0.559376
Supraventricular premature beats	0.000262712	0.000450551	0.559833
Early or threatened labor hemorrhage in early pregnancy	0.00180479	0.00310262	0.56077
Hemorrhage of rectum and anus	-0.00199139	0.0034258	0.561044
Inguinal hernia	-0.00221428	0.00382237	0.562392
Hydrocele	0.00129826	0.00224605	0.563252
Conditions involving the integument and temperature regulation of fetus and newborn	-2.83065e-05	4.89849e-05	0.563358
Myeloid leukemia	0.000428736	0.000742102	0.563446
Ileostomy status	0.000784431	0.00136382	0.565176
Acute vascular insufficiency of intestine	0.000366295	0.0006375	0.565576
Erythematosquamous dermatosis	0.000204684	0.000356537	0.565907
Osteoporosis osteopenia and pathological fracture	0.00153072	0.00267068	0.566538
Bullous dermatoses	-0.000259274	0.000456706	0.570237
Premature beats	0.000648236	0.00114311	0.570658
Congenital anomalies of mouth tongue	-0.000281968	0.000497664	0.570998
Muscular calcification and ossification	-6.39975e-05	0.000113124	0.571578
Unspecified diffuse connective tissue disease	-0.00085093	0.00150961	0.572976
Meningitis	0.000357296	0.000634482	0.573346
Poisoning by agents primarily affecting skin mucous membrane ophthalmological otorhinolaryngological dental drugs	0.000133825	0.000239954	0.577041
Disorders involving the immune mechanism	-0.000333961	0.000598906	0.577106
Bacterial enteritis	-0.000963121	0.00173141	0.578031
Intestinal malabsorption non celiac	-0.000355306	0.000639491	0.578479
Chronic pulmonary heart disease	0.000463023	0.00083487	0.579165
stress incontinence female	0.0027121	0.0049117	0.580831
Non proliferative glomerulonephritis	-0.000226376	0.000410651	0.581454
Prurigo and Lichen	0.000539139	0.000981227	0.582694
Congenital anomalies of stomach	0.00013166	0.000241613	0.58581
Disorders of other cranial nerves	0.000708762	0.0013055	0.587195
Hyperaldosteronism	0.000168838	0.000311017	0.587228
Diseases of thymus gland	8.25979e-05	0.000152294	0.587572
Hirsutism	-9.05706e-05	0.000167301	0.588257
Nervous system congenital anomalies	0.000320926	0.000593559	0.588727
Toxic gastroenteritis and colitis	-0.000351372	0.000652351	0.590146
Benign neoplasm of male genital organs	-0.000411323	0.000764176	0.5904
Iatrogenic endocrine disorders	-0.000187607	0.000350853	0.592846
Acute pericarditis	0.000247446	0.00046451	0.59424
Other conditions of brain	-0.000537547	0.00101145	0.5951
Ingrowing nail	-0.000471182	0.000886798	0.595191
Hallux rigidus	0.000656595	0.00123683	0.59551
Psychosis	0.000266242	0.000501718	0.595654
Calcaneal spur Exostosis NOS	0.000138239	0.000260706	0.595941
Dyspareunia	-0.00108698	0.00205032	0.596007
Alopecia	-0.000252064	0.000478031	0.597988
Derangement of joint non traumatic	-0.000499836	0.00094843	0.598184
Hypovolemia	0.00120397	0.00229219	0.599413
Hypotension	0.0016435	0.00316308	0.60335
Empyema and pneumothorax	0.000633882	0.00122485	0.604796
Juvenile osteochondrosis	0.000213534	0.000412648	0.604827
Osteochondritis dissecans	-0.000117833	0.000227987	0.605267
Large cell lymphoma	0.000442666	0.000857012	0.60549
Myopia	-0.000756622	0.0014672	0.60607
Enthesopathy	-0.00141098	0.00274429	0.607146
Cervical incompetence	-0.000224061	0.000436294	0.607564
Respiratory abnormalities	0.00041841	0.000815011	0.607686
Corns and callosities	-0.000293773	0.000573664	0.608581
Other and unspecified disc disorder	-0.001126	0.00219887	0.608596
Cholecystitis without cholelithiasis	-0.000871803	0.00170429	0.608977
Polymyalgia Rheumatica	0.000724669	0.00141799	0.609313
Cancer of of nasal cavities	0.000129762	0.000254508	0.610153
Intestinal infection due to C difficile	0.000467656	0.000920717	0.611506
Impaired fasting glucose	0.000460083	0.000907551	0.61219
Disorders of conjunctiva	-0.000516685	0.00102095	0.6128
Acute cystitis	-0.000195393	0.000386609	0.613276
Secondary malignancy of bone	-0.000915068	0.00181559	0.614258
Hydronephrosis	0.000862041	0.00171085	0.614356
Chronic glomerulonephritis NOS	-0.00041281	0.000820544	0.614899
Irregular menstrual cycle bleeding	0.00366088	0.00728599	0.615349
Neurofibromatosis	-0.000156597	0.000312335	0.616107
Otosclerosis	-0.000267779	0.000534115	0.616125
Congenital hip dysplasia and deformity	0.000171364	0.000343958	0.618334
Sciatica	0.00072641	0.00146258	0.619427
Osteoporosis	0.00129708	0.00261876	0.620387
Osteoporosis NOS	0.00129708	0.00261876	0.620387
Lower gastrointestinal congenital anomalies	-0.000323996	0.000654929	0.620809
Pneumoconiosis	0.000300399	0.000608743	0.621677
Cachexia	0.000160738	0.000327313	0.623367
Congenital anomalies of esophagus	-0.000142164	0.000289732	0.623656
Poisoning allergy of sulfonamides	-0.000498251	0.00101643	0.623996
Peritoneal adhesions postoperative postinfection	0.00104552	0.00214429	0.625844
Dysthymic disorder	-0.000117263	0.000241606	0.62743
Anomalies of jaw size symmetry	0.000111886	0.000231474	0.628837
Vitamin deficiency	0.000946372	0.00196789	0.630584
Diseases due to other mycobacteria	8.36638e-05	0.000174328	0.631284
Suicidal ideation or attempt	-0.000567085	0.00118504	0.632268
Diplopia and disorders of binocular vision	0.000469567	0.000982458	0.632686
Fasciitis	0.000870473	0.0018233	0.633066
Noninflammatory disorders of ovary fallopian tube and broad ligament	0.000927044	0.00194376	0.63341
Benign neoplasm of parathyroid gland	0.000335885	0.000705715	0.63411
Cervicalgia	-0.000553592	0.00116508	0.634677
Chemotherapy	0.00191897	0.00404844	0.6355
Malignant neoplasm of other and ill defined sites within the digestive organs and peritoneum	-0.00122152	0.00257822	0.635654
Learning disorder	-0.000213663	0.000451371	0.635954
Cancer of brain	0.000376761	0.000796066	0.636015
Other headache syndromes	-0.0013909	0.00294253	0.636435
Atrial fibrillation and flutter	0.00170588	0.00361726	0.637218
Acromegaly and gigantism	0.000139959	0.000297907	0.638492
Extrapyramidal disease and abnormal movement disorders	-0.000611997	0.00130871	0.640048
Osteochondropathies	-0.000314165	0.000672945	0.640607
Congenital anomalies of female genital organs	-0.000677905	0.00145409	0.641069
Hyposmolality and or hyponatremia	-0.000942417	0.00203294	0.642954
Anorexia nervosa	0.000112219	0.000243248	0.644558
Cancer of other female genital organs	0.00126378	0.00275006	0.645842
Other and unspecified complications of birth puerperium affecting management of mother	-0.000236959	0.000519145	0.648073
Poisoning by analgesics antipyretics and antirheumatics	-0.00128495	0.00282902	0.649684
Diseases of white blood cells	0.000447518	0.000986139	0.649967
Other disorders of male genital organs	0.00138789	0.00306681	0.650872
Other disorders of bladder	0.00143818	0.00319224	0.652332
Hypermetropia	0.000301905	0.000673892	0.654153
Disorders of uterus NEC	0.00177884	0.00397242	0.654299
Open wound of lip and mouth	-0.000304781	0.000681774	0.654846
Congenital anomalies of great vessels	0.000751547	0.00168361	0.655316
Macroglobulinemia	-0.000133499	0.000299244	0.655511
Pain swelling or discharge of eye	0.000213085	0.000478088	0.655812
Osteoarthrosis localized primary	0.00126184	0.00283801	0.656594
Pyogenic arthritis	0.000116512	0.000262241	0.65683
Breast disorder NOS	-0.000173068	0.000389663	0.656936
Duodenitis	0.0012683	0.00287577	0.65919
Neoplasm of uncertain behavior of breast	0.000141077	0.000321122	0.660426
Skull and face fracture and other intercranial injury	0.000437368	0.000999607	0.66172
Diseases of sebaceous glands	0.00121086	0.00277675	0.662785
Disorders of lacrimal system	-0.000729411	0.00167403	0.663039
Ichthyosis congenita	5.05572e-05	0.000116606	0.664598
Congenital anomalies of the integument	-5.99388e-05	0.000138545	0.665283
Gastritis and duodenitis	0.00236012	0.00546418	0.665796
Lump or mass in breast	-0.000513433	0.00119158	0.666552
Dizziness and giddiness Light headedness and vertigo	-0.00108667	0.00252813	0.66732
Skin cancer	0.00169678	0.00396218	0.668474
Malunion and nonunion of fracture	0.000156224	0.000365403	0.668988
Iron deficiency anemia secondary to blood loss chronic	-0.00032827	0.00077147	0.670464
Epilepsy recurrent seizures convulsions	0.00101231	0.00237942	0.670514
Alcoholic liver damage	0.000426371	0.00100415	0.671123
Nonrheumatic pulmonary valve disorders	-0.000229428	0.000540674	0.67132
Obstruction of bile duct	-0.000447773	0.00105547	0.671391
Heart valve replaced	0.000607825	0.00143363	0.671584
Secondary malignant neoplasm	-0.0014721	0.00347553	0.671887
Hypersensitivity angiitis	-8.59066e-05	0.000203927	0.673564
Frequency of urination and polyuria	-0.000818832	0.00194869	0.674343
Cerebral aneurysm	0.000284154	0.000679998	0.676039
Hyperpotassemia	0.000574243	0.00137538	0.676301
Chronic dermatitis due to solar radiation	0.000232597	0.000558149	0.676877
Thyroiditis acute and subacute	-4.71162e-05	0.000113125	0.677047
Choroidal degenerations	-8.89028e-05	0.000213501	0.677114
Cervical cancer and dysplasia	-0.00126752	0.00304938	0.677655
Cysts of oral soft tissues	0.000145187	0.000349763	0.678069
Corneal dystrophy	-0.00026258	0.000641199	0.682163
Other symptoms of respiratory system	-0.00141118	0.00344704	0.682255
Oral aphthae	0.000119146	0.000291138	0.682363
Pemphigus and pemphigoid	-0.000147618	0.000365372	0.686196
Dysplasia of female genital organs	-0.000251838	0.000623682	0.686366
Disorders of calcium phosphorus metabolism	0.000637962	0.00158257	0.686862
Premature menopause and other ovarian failure	-0.000179164	0.000445526	0.687581
Dermatomyositis	-9.29239e-05	0.000231459	0.688074
Flat foot	0.000187556	0.000469649	0.689632
Fracture of unspecified bones	0.000112841	0.00028278	0.689863
Sebaceous cyst	0.00110209	0.00276191	0.68987
Myeloid leukemia acute	-0.000254046	0.000636926	0.689995
Coma	-0.000268206	0.000676984	0.691974
Hemolytic uremic syndrome	-3.1662e-05	7.99918e-05	0.692241
Neuralgia neuritis and radiculitis NOS	-0.000275271	0.000696752	0.692786
Other benign neoplasm of uterus	0.000507179	0.00128397	0.692837
Posttraumatic stress disorder	-0.000203837	0.000518071	0.693985
Intestinal e coli	7.21004e-05	0.000183274	0.694022
Rheumatoid arthritis	0.000764135	0.0019445	0.69434
Benign neoplasm of eye	0.000163138	0.000415516	0.694603
Epilepsy	0.000405849	0.001036	0.695245
Displacement of intervertebral disc	-0.00025562	0.00065491	0.696305
Vaginitis and vulvovaginitis	-0.000535079	0.00138902	0.700074
Postablative ovarian failure	-0.000116181	0.000302196	0.700641
Arthropathy associated with infections	-0.000137342	0.000357664	0.700981
Congenital anomalies of intestine	-0.000201669	0.000525836	0.701334
Cataplexy and narcolepsy	-8.87227e-05	0.000231465	0.70149
Congenital osteodystrophies	-0.000173191	0.000454124	0.702926
Rosacea	0.000254655	0.000677052	0.706825
Benign neoplasm of eye uveal	0.000122076	0.000324851	0.707072
Edema	0.00066461	0.00176869	0.707093
Nonspecific abnormal findings on radiological and other examination of biliary tract	0.0002637	0.000701825	0.707114
Disorders of acoustic nerve	-7.20332e-05	0.000191804	0.707247
Other conditions or status of the mother complicating pregnancy childbirth or the puerperium	0.00026008	0.000694982	0.708236
Benign neoplasm of thyroid glands	-0.000198644	0.000531058	0.708365
Proteinuria	-0.000236383	0.000634813	0.70962
Prolapse of vaginal vault after hysterectomy	-0.000549184	0.00147942	0.710477
Benign neoplasm of other female genital organs	-0.000368147	0.00099775	0.712145
Congenital anomalies of breast	-9.91114e-05	0.000269711	0.713267
Open wounds of head neck and trunk	-0.000778395	0.0021225	0.713817
Torsion dystonia	-0.000211627	0.000577188	0.71388
Cerebral cysts	-0.0001536	0.00041936	0.714161
Major puerperal infection	-0.000154294	0.000422536	0.714991
Cardiogenic shock	0.000144392	0.000395756	0.715222
Rheumatoid arthritis and other inflammatory polyarthropathies	-0.00075153	0.0020668	0.716141
Other disorders of cervical region	0.000285342	0.000787998	0.71727
Other heart block	-0.000148098	0.000411625	0.719005
Cancer of oropharynx	0.000196129	0.000546573	0.719719
Congenital anomaly of gallbladder bile ducts liver pancreas	-0.000132119	0.000369744	0.720849
Anatomical abnormatilies of kidney and ureters	-0.000197312	0.00055598	0.722672
Blindness and low vision	-0.000353895	0.000997203	0.722674
Varicose veins of lower extremity symptomtic	0.000353373	0.00100054	0.723953
Ventral hernia	0.000656854	0.00186633	0.724876
Other persistent mental disorders due to conditions classified elsewhere	-0.000111046	0.000317356	0.726406
Lymphosarcoma	3.41465e-05	9.79682e-05	0.72743
Anxiety disorder	-0.00118658	0.00345886	0.731557
Chronic liver disease and cirrhosis	-0.00075589	0.0022064	0.731907
Internal derangement of knee	-0.000646953	0.00189265	0.732483
Secondary malignancy of brain spine	-0.000366068	0.00107171	0.732673
Disorders of optic nerve and visual pathways	-0.000259425	0.000762305	0.733618
Excessive or frequent menstruation	-0.00198607	0.00584485	0.734009
Jaw disease NOS	-0.000183572	0.000545214	0.736346
Hemarthrosis	-3.53067e-05	0.000105819	0.738642
Tooth complications likely association with other diseases	-6.11362e-05	0.000183274	0.738698
Phlebitis and thrombophlebitis	0.000703537	0.00211658	0.739592
Retention of urine	-0.0010442	0.00314721	0.74005
Allergies other	-0.000227432	0.000689884	0.741651
Diseases of the oral soft tissues excluding lesions specific for gingiva and tongue	0.000677574	0.00206314	0.742596
Cardiac dysrhythmias	0.00162489	0.00497851	0.744136
Malignant neoplasm of small intestine including duodenum	0.000158769	0.000487158	0.744494
Symptoms involving digestive system	0.00139972	0.00431251	0.745505
Pelvic inflammatory disease PID	0.000629996	0.00196052	0.747952
Dysmenorrhea	-0.000802408	0.00249995	0.748234
Palindromic rheumatism	5.28963e-05	0.000164903	0.748383
Disorders of tooth development	0.000430856	0.0013457	0.748838
Abnormality of red blood cells	0.000105038	0.000329721	0.750056
Optic atrophy	9.27169e-05	0.000293869	0.752379
Decubitus ulcer	0.000153042	0.000485376	0.752529
Suicide or self inflicted injury	-0.000370606	0.001177	0.752858
Heartburn	-0.000484316	0.00153887	0.752973
Diseases of pancreas	0.000503178	0.00160069	0.753255
Gastric ulcer	0.000692501	0.00220782	0.753781
Fracture of pelvis	0.000100301	0.000319913	0.753881
Parapsoriasis	-4.34165e-05	0.000138546	0.753997
Primary angle closure glaucoma	0.000312456	0.000997355	0.754065
Aneurysm of artery of lower extremity	-0.000150175	0.000482073	0.755407
Graves disease	-0.000227673	0.000731242	0.755534
Ptosis of eyelid	-0.000455139	0.00146422	0.755922
Dental caries	-0.00059659	0.00191993	0.756002
Arrhythmia cardiac NOS	0.000356895	0.00115077	0.756457
Early onset of delivery	-0.000509176	0.0016437	0.756733
Hyperplasia of prostate	0.0020688	0.00669286	0.757242
Small kidney	-0.000164662	0.000535506	0.758472
Protein calorie malnutrition	0.000168455	0.000548082	0.758574
Nutritional marasmus	-3.24564e-05	0.000105816	0.759054
Loose body in joint	-6.54444e-05	0.000213503	0.759204
Nevus non neoplastic	0.000251614	0.000821586	0.759412
Other disorders of bone and cartilage	0.000414437	0.00136241	0.76098
Peripheral or central vertigo	0.000274644	0.000904871	0.761496
Sialoadenitis	-0.000193532	0.00064323	0.76351
Degeneration of intervertebral disc	0.000583308	0.00193992	0.763653
Arthropod borne diseases	0.000118456	0.000394056	0.763715
Occlusion of cerebral arteries with cerebral infarction	0.000128236	0.000427759	0.764341
Vitamin A deficiency	2.39072e-05	7.99906e-05	0.765035
Reiter s disease	-4.19389e-05	0.000141403	0.766779
Carcinoid syndrome	-6.54794e-05	0.00022445	0.770491
Polymyositis	6.21495e-05	0.000215362	0.772902
Pityriasis	-7.23295e-05	0.000251347	0.773524
Vascular insufficiency of intestine	0.000270327	0.000947215	0.775344
Infection of the eye	-0.000253036	0.000890354	0.77626
Temporomandibular joint disorder unspecified	0.000145671	0.000514248	0.77697
Temporomandibular joint disorders	0.000145671	0.000514248	0.77697
Toxic effect of venom	-9.9247e-05	0.000352031	0.777999
Tinnitus	0.000265594	0.000943779	0.778392
Secondary hypothyroidism	0.0003535	0.00126263	0.7795
Other hemoglobinopathies	-0.000147856	0.000529174	0.779932
Arteritis NOS	0.000167378	0.000600854	0.780577
Diseases of hair and hair follicles	0.000616283	0.0022398	0.783201
Other disorders of peritoneum	0.000601375	0.00220825	0.785367
Septal Deviations Turbinate Hypertrophy	0.000551194	0.00202856	0.78584
Infections of genitourinary tract during pregnancy	-0.000295611	0.00109129	0.786482
Aphakia and other disorders of lens	0.000531773	0.00197209	0.78743
Acidosis	0.00039247	0.00146385	0.788616
Moyamoya disease	1.51296e-05	5.6561e-05	0.78909
Disorders of the globe	0.000175704	0.000657286	0.789225
Abnormal posture	2.12115e-05	7.99916e-05	0.790878
Parkinson s disease	-0.000366053	0.00138275	0.791219
Disorders of sweat glands	-0.000118002	0.000454925	0.795336
Urinary calculus	0.000667451	0.00258316	0.79611
Genital prolapse	0.00183023	0.00715118	0.798002
Certain early complications of trauma or procedure	0.000196011	0.00077366	0.799994
Mucous polyp of cervix	0.000927155	0.00366568	0.800324
Neoplasm of uncertain behavior of male genital organs	-0.000157371	0.000623336	0.800681
Urticaria	0.000216026	0.000858094	0.801233
Diseases of hard tissues of teeth	-0.00048639	0.00193372	0.801404
Right bundle branch block	-0.000424848	0.00169208	0.801752
Symptoms of the muscles	0.000134561	0.000539986	0.803211
Lordosis acquired	2.72864e-05	0.000109532	0.80327
Noninflammatory disorders of vagina	0.000662848	0.00266947	0.803897
Hallux valgus Bunion	-0.000619315	0.00250007	0.804351
Staphylococcus infections	-0.000474444	0.00191764	0.804591
Neural tube defects	0.000126579	0.000513523	0.805303
Hemorrhage of gastrointestinal tract	0.000702932	0.00286273	0.806034
Bronchopneumonia and lung abscess	-0.000177137	0.000723395	0.806558
Infectious mononucleosis	5.95536e-05	0.000244901	0.807871
Cancer of major salivary glands	8.90243e-05	0.000368664	0.809185
Sleep disorders	-0.000284589	0.00117907	0.809271
Ovarian dysfunction	-0.00028581	0.00119573	0.811087
Hemorrhoids	-0.0010504	0.00439837	0.811248
Diffuse diseases of connective tissue	-0.000427602	0.00179256	0.81146
Obstructive genitourinary defect	3.3034e-05	0.000138547	0.811546
Functional disorders of bladder	0.000285049	0.00119668	0.811726
Cervical intraepithelial neoplasia CIN Cervical dysplasia	-0.000685609	0.002883	0.812028
Viral hepatitis B	-0.000118403	0.00049794	0.812047
Von willebrand s disease	7.53038e-05	0.000318662	0.81319
Fracture of upper limb	-0.000267125	0.00113167	0.813397
Melanomas of skin	-0.000414679	0.00176131	0.813869
Melanomas of skin dx or hx	-0.000414679	0.00176131	0.813869
Antineoplastic and immunosuppressive drugs causing adverse effects	-4.93729e-05	0.000209728	0.813887
Dislocation	-0.000327182	0.00139993	0.815208
Anxiety disorders	-0.000811894	0.00354984	0.819092
Viral hepatitis	-0.000202567	0.000888698	0.819696
Anemia of chronic disease	0.000221727	0.000973687	0.819865
Occlusion of cerebral arteries	0.000531432	0.0023398	0.820325
Other nondiabetic retinopathy	-0.000106255	0.000473821	0.822562
Tics and stuttering	3.90739e-05	0.000174324	0.822644
Other non epithelial cancer of skin	0.000803488	0.00362271	0.824476
Disorders of refraction and accommodation blindness and low vision	0.000508258	0.00229223	0.824524
Adverse effects of sedatives or other central nervous system depressants and anesthetics	-0.000174643	0.000788483	0.82471
Nonspecific abnormal results of function study of brain and central nervous system	3.51732e-05	0.000159979	0.82598
Contact dermatitis and other eczema due to plants except food	1.38189e-05	6.32399e-05	0.827027
Nontoxic nodular goiter	0.000259078	0.00118757	0.827306
Eosinophilia	-7.31078e-05	0.000336945	0.82823
Electrolyte imbalance	-0.000632555	0.00293527	0.829376
Synovitis and tenosynovitis	0.000344194	0.00161434	0.831163
Multiple sclerosis	-0.000241549	0.00113412	0.83134
Adrenal hyperfunction	-9.96433e-05	0.000467886	0.831355
Migraine	-0.000427478	0.00201132	0.831689
Paroxysmal tachycardia unspecified	0.000418225	0.00198442	0.833079
Corneal opacity and other disorders of cornea	-0.000269468	0.00128894	0.8344
Renal failure NOS	-0.000258692	0.00123902	0.834614
Vascular hamartomas and non neoplastic nevi	0.000177071	0.000849236	0.834834
Acquired foot deformities	0.000628533	0.00302283	0.835285
Wheezing	0.000125908	0.000606138	0.835447
Chronic vascular insufficiency of intestine	5.5852e-05	0.000269746	0.835968
Crystal arthropathies	-0.000118479	0.000577216	0.83737
Other specified diseases of hair and hair follicles	6.27767e-05	0.00030587	0.837385
Infertility male	-8.54354e-05	0.000416278	0.837388
Abnormal results of other function studies bladder pancreas placenta spleen etc	-6.55265e-05	0.000321059	0.838279
Other diseases of blood and blood forming organs	0.000227884	0.00111682	0.838317
Nerve plexus lesions	-7.31853e-05	0.00035878	0.838366
Chronic interstitial cystitis	-0.000104764	0.000515012	0.838806
Venous cerebrovascular complications embolism in pregnancy and the puerperium	0.000189591	0.00093249	0.838888
Fracture of hand or wrist	0.000140855	0.000693319	0.83901
Psychogenic and somatoform disorders	0.000148392	0.000731964	0.839345
Other signs and symptoms in breast	0.000131646	0.000659439	0.841767
Cardiac congenital anomalies	0.000385173	0.00193462	0.842188
Urethral stricture due to infecton	1.25716e-05	6.32392e-05	0.842423
Decreased white blood cell count	0.000398812	0.00201829	0.843359
Neutropenia	0.000398812	0.00201829	0.843359
Spermatocele	-6.34245e-05	0.00032169	0.843702
Reflux esophagitis	0.000661177	0.00336305	0.84414
Pectus carinatum	1.10522e-05	5.65635e-05	0.845085
Acquired hypothyroidism	-8.36966e-05	0.000428754	0.84523
Keloid scar	9.84374e-05	0.000505625	0.84564
Dermatitis due to solar radiation	-0.000130477	0.000671041	0.845832
Late effects of cerebrovascular disease	0.000261524	0.00135576	0.847039
Acquired toe deformities	0.000431402	0.00224787	0.847808
Atrioventricular block complete	-0.000193331	0.00100844	0.847967
Male infertility and abnormal spermatozoa	-0.000149109	0.000789219	0.850147
Venereal diseases due to Chlamydia trachomatis	1.0621e-05	5.65618e-05	0.851051
Pyelonephritis	0.000254752	0.00136188	0.851614
Paranoid disorders	9.60928e-05	0.00051736	0.852651
Phlebitis and thrombophlebitis of intracranial venous sinuses	4.42169e-05	0.000239957	0.853802
Facial nerve disorders CN7	0.000188333	0.00103049	0.854985
Infertility female associated with anovulation	3.04262e-05	0.000166716	0.855188
Other disorders of prostate	0.000409959	0.00225138	0.85551
Exophthalmos	-6.3754e-05	0.000358763	0.858955
Other forms of chronic heart disease	0.000354757	0.0019991	0.859149
Nonrheumatic tricuspid valve disorders	-9.36085e-05	0.000527974	0.859275
Polyarteritis nodosa and allied conditions	0.000183799	0.00104084	0.859833
Chronic cystitis	0.000169226	0.000963908	0.860638
Radiotherapy	8.48133e-06	4.89854e-05	0.862542
Complex regional central pain syndrome	-3.15421e-05	0.000183276	0.863358
Acute posthemorrhagic anemia	-8.88654e-05	0.000525055	0.8656
Cardiac and circulatory congenital anomalies	0.000335443	0.00198195	0.865601
Disturbances of sensation of smell and taste	4.14866e-05	0.000246529	0.866361
Dependence on respirator Ventilator or supplemental oxygen	-0.0001479	0.000921476	0.872485
Miscarriage stillbirth	-0.00069936	0.00442287	0.87436
Other symptoms involving urinary system	3.80553e-05	0.000241615	0.874848
Nephritis and nephropathy with pathological lesion	-8.30191e-05	0.000538452	0.877467
Nephritis and nephropathy without mention of glomerulonephritis	-8.30191e-05	0.000538452	0.877467
Perforation of tympanic membrane	0.000147882	0.000969562	0.878773
Malignant neoplasm of unspecified male genital organ	8.45716e-05	0.000557031	0.879325
Hemangioma and lymphangioma any site	0.000197283	0.00131196	0.880471
Paralytic ileus	0.000140975	0.000945536	0.881479
Nontoxic multinodular goiter	0.000131672	0.0008842	0.88162
Other complications of pregnancy NEC	-0.000456066	0.00313155	0.884209
Hidradenitis	-5.85088e-05	0.000405735	0.885339
Fracture of ribs	7.24385e-05	0.000505666	0.88609
Complication of internal orthopedic device	-0.000290071	0.00203466	0.886634
Acute and subacute necrosis of liver	5.67808e-06	3.99963e-05	0.887108
Lipoprotein disorders	3.78254e-05	0.000266749	0.887237
Complications of labor and delivery NEC	-0.0004527	0.00324236	0.88896
Other open wound of head and face	0.000263889	0.0019181	0.890574
Back pain	-0.00039776	0.00289392	0.890678
Cardiomegaly	0.000298008	0.00217854	0.891195
Progressive myopia	-7.45151e-05	0.000548094	0.891858
Laxity of ligament or hypermobility syndrome	5.49732e-05	0.000408699	0.893001
Toxic effect of corrosive aromatics acids and caustic alkalis	-1.93737e-05	0.000144205	0.893127
Stricture obstruction of ureter	0.000146542	0.00109831	0.893858
Other disorders of neurohypophysis	-6.8975e-05	0.000544377	0.899174
Postlaminectomy syndrome	3.45148e-05	0.00027562	0.900345
Hematuria	0.00047374	0.00382929	0.901541
Anemia during pregnancy	0.000236543	0.00191715	0.901804
Lymphoid leukemia chronic	9.95206e-05	0.000809532	0.902158
Diseases of lips	-0.000104018	0.000870638	0.904901
Other specified disorders of breast	-7.03042e-05	0.000594663	0.905889
Cellulitis and abscess of arm hand	0.000297039	0.00257165	0.908045
Cellulitis and abscess of foot toe	0.000297039	0.00257165	0.908045
Cellulitis and abscess of leg except foot	0.000297039	0.00257165	0.908045
Other diseases of the teeth and supporting structures	-0.000194561	0.00171186	0.909511
Other disorders of tympanic membrane	0.000123124	0.00110044	0.910914
Cancer of other lymphoid histiocytic tissue	0.000183036	0.00166444	0.912434
Redundant prepuce and phimosis BXO	0.000342641	0.00313139	0.912869
Ectopic pregnancy	-0.000115658	0.00106246	0.913315
Cough	0.000218048	0.00200337	0.913329
Epiphora	-0.000109514	0.0010221	0.914673
Eating disorder	-3.70922e-05	0.00034627	0.914694
Acquired hemolytic anemias	4.40434e-05	0.00041455	0.915389
Other disorders of the breast associated with childbirth and disorders of lactation	5.09271e-05	0.000491847	0.917532
Femoral hernia	-8.76977e-05	0.000849546	0.917781
Stricture and stenosis of esophagus	0.000162017	0.00157016	0.917816
Other degenerative diseases of the basal ganglia	3.50563e-05	0.000342797	0.918546
Pain and other symptoms associated with female genital organs	-0.000345219	0.00337946	0.918636
Osteopathy resulting from poliomyelitis	2.88451e-06	2.8282e-05	0.918764
Migrain with aura	-5.60473e-05	0.000556771	0.919817
Cholesterolosis of gallbladder	7.00693e-05	0.000702993	0.920604
Other allied disorders of spine	4.60452e-05	0.000462795	0.920746
Jaundice not of newborn	0.000102278	0.00103383	0.921193
Nontoxic uninodular goiter	8.03349e-05	0.00081226	0.921215
Uveitis noninfectious or NOS	-8.01473e-05	0.000812779	0.921449
Galactorrhea	8.81054e-06	8.94318e-05	0.921522
Retinoschisis and retinal cysts	3.20765e-05	0.000326088	0.921641
Irregular menstrual bleeding	-0.000368628	0.00377156	0.92214
Acute febrile mucocutaneous lymph node syndrome Kawasaki disease	2.75248e-06	2.8282e-05	0.92247
Blastomycotic infection	2.7186e-06	2.82816e-05	0.92342
Abnormal spermatozoa	-6.36731e-05	0.000670589	0.924354
Coagulation defects complicating pregnancy or postpartum	4.81766e-05	0.000511548	0.924968
Secondary malignant neoplasm of skin	-4.70425e-05	0.000502511	0.925415
Giant cell arteritis	-7.01887e-05	0.000758138	0.926237
Disturbances in tooth eruption	0.000119858	0.00132142	0.927728
Abdominal aortic aneurysm	-0.000106016	0.0011692	0.927751
Constitutional aplastic anemia	-1.05569e-05	0.000116606	0.927862
Chronic sinusitis	-0.000147023	0.00162661	0.92798
Hemorrhage NOS	-2.89655e-05	0.000328531	0.929744
Opiates and related narcotics causing adverse effects in therapeutic use	0.000139935	0.00161034	0.930753
Rhesus isoimmunization in pregnancy	-9.35531e-05	0.0010771	0.930786
Dermatitis herpetiformis	2.18489e-05	0.000254504	0.931587
Postmenopausal atrophic vaginitis	-0.000206349	0.00243966	0.932595
Vitamin B complex deficiencies	-0.000107772	0.00129361	0.933604
Toxic effect of noxious substances eaten as food	-1.4195e-05	0.000172023	0.934235
Respiratory conditions of fetus and newborn	2.31833e-06	2.82817e-05	0.934668
Transitory tachypnea or apnea of newborn	2.31833e-06	2.82817e-05	0.934668
Abnormal findings on study of brain and or nervous system	-1.4786e-05	0.000181083	0.934922
Paralytic strabismus	-4.98207e-05	0.00061139	0.935054
Corneal opacity	3.57565e-05	0.000448735	0.93649
Paroxysmal supraventricular tachycardia	-0.000133434	0.00168288	0.936803
Spirochetal infection	2.39553e-05	0.000313608	0.939112
Bladder neck obstruction	-0.000104223	0.00138362	0.939955
Congenital anomalies of muscle tendon fascia and connective tissue	-2.33492e-05	0.000311018	0.940156
Cancer of lip	1.68125e-05	0.000229741	0.941663
Liver abscess and sequelae of chronic liver disease	8.41867e-05	0.00118153	0.943197
Dystrophy of female genital tract	9.21696e-05	0.00130072	0.943509
Lymphoid leukemia	-6.09117e-05	0.000862841	0.943721
Polyarteritis nodosa	-1.4664e-05	0.000209727	0.944258
Disorders of accommodation	-4.40076e-06	6.32376e-05	0.944519
Open angle glaucoma	9.37471e-05	0.0013705	0.945464
Primary open angle glaucoma	9.37471e-05	0.0013705	0.945464
Other specified disorders involving the immune mechanism	-1.27075e-05	0.000187584	0.94599
Malignant neoplasm of head face and neck	1.44175e-05	0.000219049	0.947522
Heart valve disorders	0.000167565	0.00257684	0.948152
Septicemia	-0.000174812	0.00281446	0.950474
Deficiency of humoral immunity	2.81891e-05	0.000456741	0.950788
Benign neoplasm of ovary	0.000159838	0.00269877	0.952772
Polycystic ovaries	-6.59505e-05	0.0011228	0.953161
Malignant neoplasm of other urinary organs	2.44026e-05	0.000416391	0.953267
Erectile dysfunction ED	-8.86157e-05	0.00152425	0.953639
Viral hepatitis C	3.33059e-05	0.000576204	0.953906
Phlebitis and thrombophlebitis of lower extremities	0.000111	0.00202806	0.956352
Gingival and periodontal diseases	7.44582e-05	0.00136734	0.956573
Subdural hemorrhage	3.32329e-05	0.000634246	0.958212
Intracranial hemorrhage	-7.74875e-05	0.00149871	0.958765
Disturbance of salivary secretion	1.70118e-05	0.000330962	0.959006
Adrenal hypofunction	3.4403e-05	0.000708112	0.961251
Glucocorticoid deficiency	3.4403e-05	0.000708112	0.961251
Ectropion or entropion	5.6966e-05	0.00117668	0.961388
Sialolithiasis	-2.46985e-05	0.00051971	0.962096
Cardiac shunt heart septal defect	3.62222e-05	0.00079212	0.963527
Ulcerative colitis chronic	-3.76035e-05	0.000841328	0.96435
Other congenital anomalies of lower limb including pelvic girdle	-1.83905e-05	0.000421233	0.965176
Rhabdomyolysis	3.37901e-06	7.99924e-05	0.966306
Pectus excavatum	-7.14864e-06	0.000172021	0.966852
Valvular heart disease heart chambers	2.48144e-05	0.000600887	0.96706
Gonococcal infections	-2.55019e-06	6.32391e-05	0.967833
Lagophthalmos	-9.59087e-06	0.000239954	0.968117
Neoplasm of unspecified nature of digestive system	-4.53091e-05	0.00115368	0.968672
Alcohol related disorders	0.000145831	0.00384863	0.969774
Abnormal findings on mammogram or breast exam	4.37329e-05	0.00121157	0.971206
Contracture of joint	-9.16557e-06	0.000259179	0.97179
Calculus of kidney	-6.43467e-05	0.00188218	0.972728
Intestinal infection	6.87174e-05	0.00212048	0.974148
Acquired absence of breast	-0.000125443	0.00390642	0.974383
Pituitary hypofunction	1.75844e-05	0.000562373	0.975056
Symptoms involving cardiovascular system	1.54046e-05	0.00052123	0.976422
Urethritis and urethral syndrome	-1.11979e-05	0.000383532	0.976708
Decreased libido	-3.36706e-06	0.000123272	0.978209
Acute periodontitis	1.00532e-05	0.000381452	0.978974
Other specified gastritis	8.42831e-05	0.00330079	0.979629
Vitamin D deficiency	3.59725e-05	0.00153885	0.98135
Congenital factor VIII disorder	5.25356e-06	0.000252928	0.983428
Open wound of ear	8.88942e-06	0.000437069	0.983773
Antisocial borderline personality disorder	7.74973e-06	0.000387559	0.984046
Hyperosmolality and or hypernatremia	-1.54611e-05	0.000818493	0.984929
Other and unspecified congenital anomalies	-8.11571e-06	0.000490482	0.986798
Fracture of patella	4.14579e-06	0.000341651	0.990318
Diseases of pulp and periapical tissues	1.63376e-05	0.00136196	0.990429
Pallor and flushing	-5.23096e-06	0.000504895	0.991734
Portal hypertension	9.04009e-06	0.000886424	0.991863
Concussion	2.2939e-06	0.000238281	0.992319
Spondylosis with myelopathy	1.55863e-06	0.000176607	0.992958
Hammer toe acquired	-9.3752e-06	0.00143021	0.99477
Congenital anomalies of abdominal wall diaphram	-1.08268e-06	0.000167306	0.994837
Villonodular synovitis	4.73038e-07	7.48264e-05	0.994956
Other congenital musculoskeletal anomalies	-3.02838e-06	0.00063765	0.996211
Sepsis	-3.92839e-06	0.00248432	0.998738
Sepsis and SIRS	-3.92839e-06	0.00248432	0.998738

### Sheet: SuppTable8
Supplementary Table 8: The 45 significant disease conditions identified using interaction model were analyzed using logistic regression, adjusted for age, age^2, sex, race and PC1-10 and stratified by T2D status. The summary statistics from T2D and non-T2D models are tabulated, where the phenotypes are ordered based on T2D beta. PC – Principal Components; T2D – Type 2 Diabetes.
Disease conditions	T2D Beta	T2D SE	T2D P-value	nonT2D Beta	nonT2D SE	nonT2D P-value
Type 1 diabetes	0.0634297	0.00574432	2.87619e-28	0.00523188	0.000232509	4.69893e-112
Type 1 diabetes with ophthalmic manifestations	0.0376259	0.00259031	1.44021e-47	0.00135166	9.81201e-05	3.66017e-43
Diabetic retinopathy	0.0353952	0.00539763	5.60126e-11	0.00141652	0.000162327	2.64136e-18
Cataract	0.030585	0.00724432	2.43272e-05	0.00128377	0.00119282	0.281817
Hypoglycemia	0.0302822	0.00430586	2.08852e-12	0.00087126	0.000192185	5.80471e-06
Type 1 diabetes with ketoacidosis	0.017785	0.00164347	3.22333e-27	0.000670527	8.38953e-05	1.32671e-15
Peripheral vascular disease unspecified	0.0102858	0.00412876	0.0127366	-0.000148229	0.000382095	0.698062
Type 1 diabetes with neurological manifestations	0.00991003	0.00162135	1.00044e-09	0.00020617	5.04772e-05	4.4198e-05
Polyneuropathy in diabetes	0.0074044	0.00326969	0.0235502	0.000163522	6.9407e-05	0.0184743
Disorders of vitreous body	0.00691945	0.00229839	0.00261085	0.000155089	0.000326901	0.635199
Hematemesis	0.00643092	0.00249162	0.0098579	4.32082e-06	0.000327935	0.989488
Peripheral angiopathy in diseases classified elsewhere	0.00563219	0.00291005	0.0529516	4.92505e-05	6.0874e-05	0.418483
Chronic ulcer of skin	0.00530423	0.00371498	0.153366	4.69547e-05	0.000278408	0.866068
Nephrotic syndrome without mention of glomerulonephritis	0.00479601	0.00269013	0.0746306	1.74786e-05	0.000131392	0.894173
Atherosclerosis of the extremities	0.00450684	0.00150616	0.00277232	2.51099e-06	0.000133778	0.985025
Type 1 diabetes with renal manifestations	0.00434685	0.00116284	0.000185906	8.12411e-05	3.11916e-05	0.00919908
Atherosclerosis	0.00430659	0.00196638	0.0285278	0.000203903	0.000188052	0.278235
Spinal stenosis	0.00419293	0.00177228	0.0179989	-0.000223842	0.000241823	0.354632
Poisoning by hormones and synthetic substitutes	0.00363452	0.00191274	0.057426	7.12316e-05	0.000159226	0.654615
Gangrene	0.00361297	0.00225781	0.109567	-1.78488e-05	0.000194329	0.926818
Other and unspecified disorders of the nervous system	0.00351977	0.00129244	0.00646775	-0.000210913	0.000163672	0.197525
Other disorders of lipoid metabolism	0.00300438	0.00133847	0.0248022	-0.000136467	0.000131566	0.299622
Nonspecific findings on examination of blood	0.00262009	0.0009709	0.00696844	8.19764e-05	0.00013209	0.534857
Insulin pump user	0.00238572	0.000676199	0.000419419	0.000118657	5.31605e-05	0.0256116
Alkalosis	0.00218686	0.00083695	0.00898446	-0.000141461	0.000124889	0.257344
Osteomyelitis	0.00212583	0.0010245	0.0380008	-6.62755e-05	8.1097e-05	0.413793
Osteomyelitis periostitis and other infections involving bone	0.00212583	0.0010245	0.0380008	-6.185e-05	8.25119e-05	0.453503
Complication of amputation stump	0.00176738	0.00106075	0.0956964	-2.68343e-06	8.66177e-05	0.975285
Unspecified osteomyelitis	0.00167814	0.000955575	0.0790757	-6.32916e-05	6.87369e-05	0.357166
Hypertrophy of salivary gland	0.00155872	0.000427871	0.000270184	-9.98028e-06	5.69468e-05	0.860878
Circumscribed scleroderma	0.000987698	0.00039057	0.0114507	-6.32345e-05	5.5295e-05	0.252797
Defibrination syndrome	0.000924197	0.000302647	0.0022632	-8.37402e-05	5.04779e-05	0.0971271
Other disorders of pancreatic internal secretion	0.000758391	0.000370688	0.040779	4.58355e-05	2.04208e-05	0.0247978
Abnormality of secretion of glucagon or gastrin	0.000501939	0.000174764	0.00408178	-8.38802e-06	1.17902e-05	0.476813
Secondary extrinsic cardiomyopathies	0.000386829	0.000276337	0.161576	-1.1518e-05	1.36141e-05	0.397533
Urethral discharge	-0.00100863	0.00053846	0.0610582	-2.84574e-05	4.4111e-05	0.518842
Tuberculosis	-0.00194381	0.000943008	0.039288	0.000110629	0.000110268	0.31573
Mixed hyperlipidemia	-0.00234017	0.00103915	0.024333	-4.87204e-05	9.95392e-05	0.624516
Hypertensive heart and or renal disease	-0.00587074	0.00319455	0.066116	-9.31463e-05	0.000242901	0.701368
Nonspecific chest pain	-0.0219041	0.0073565	0.00290936	-0.000381674	0.00118146	0.746656
Obesity	-0.0249974	0.00731273	0.000631287	-0.000327187	0.000940549	0.727939
Hyperlipidemia	-0.0252032	0.00875163	0.00398302	0.000678778	0.00134345	0.613384
Overweight obesity and other hyperalimentation	-0.025288	0.00732144	0.000553531	-0.000401586	0.000942948	0.670193
Hypercholesterolemia	-0.0253479	0.00871439	0.00363277	0.000413161	0.00130257	0.7511
Disorders of lipoid metabolism	-0.0257442	0.00875241	0.00327113	0.000704259	0.00134559	0.600708

### Sheet: SuppTable9
Supplementary Table 9: Multiple linear main and interaction models used to validate the influence of T1D and LADA samples. LADA – Latent Autoimmune Diabetes in Adults; T1D – Type 1 Diabetes.
Outcome	Model - Covariates adjusted	Beta	SE	P-value
TG	Linear Interaction (T2D) + covariates	-0.0626654	0.0093315	1.87709e-11
TG	Linear Interaction (T2D) + T1D + covariates	-0.054546	0.00934289	5.27949e-09
TG	Linear Interaction (T2D) + LADA + covariates	-0.0566352	0.00935679	1.4243e-09
TG	Linear Interaction (T1D) + covariates	-0.252333	0.0171511	5.52692e-49
TG	Linear Interaction (T1D) + T2D + covariates	-0.224985	0.0170863	1.37385e-39
TG	Linear Interaction (T1D) + LADA + covariates	-0.212504	0.0173052	1.1791e-34
T2D	Logistic + covariates	0.00660995	0.000887799	9.68916e-14
T2D	Logistic + T1D + covariates	0.000900074	0.000855202	0.292585
T2D	Logistic + LADA + covariates	0.0026049	0.000835977	0.0018334
T1D	Logistic + covariates	0.00919817	0.000387265	1.28539e-124
T1D	Logistic + T2D + covariates	0.00841685	0.000372812	8.61217e-113
T1D	Logistic + LADA + covariates	0.00493848	0.00022041	4.02023e-111

### Sheet: SuppTable10
Supplementary Table 10: Interaction model between the four LADA loci and T2D with TG as outcome LADA – Latent Autoimmune Diabetes in Adults; T2D – Type 2 Diabetes; TG – Triglycerides.
Outcome	Model - Loci - Covariates adjusted	rsId	Interaction-Beta	SE	Interaction P-value
TG	Linear Interaction (HLA-DQB1 : T2D) + covariates	rs9273368	-0.0231171	0.0054934	2.57518e-05
TG	Linear Interaction (INS : T2D) + covariates	rs689	-0.0164806	0.00555134	0.0029902
TG	Linear Interaction (PTPN22 : T2D) + covariates	rs2476601	0.000377621	0.00862785	0.96509
TG	Linear Interaction (SH2B3 : T2D) + covariates	rs3184504	0.00102525	0.00501861	0.838128

### Sheet: SuppTable11
Supplementary Table 11: Interaction p-values between the four LADA loci and T2D with T1D related and hyperlipidemia related phenotypes as outcomes. The top 5 and bottom 5 phenotypes significantly associated with rs9274619:A were selected (Fig. 3). All four loci have significant interaction with diabetes related diseases, but not with obesity related phenotypes. LADA – Latent Autoimmune Diabetes in Adults; T1D – Type 1 Diabetes; T2D – Type 2 Diabetes.
Selected disease conditions	Interaction P-value
	rs9273368 - HLA-DQB1	rs689 - INS	rs2476601 - PTPN22	rs3184504 - SH2B3
Type 1 diabetes	1.86928e-300	1.18216e-30	1.49837e-49	6.98589e-10
Diabetic retinopathy	5.47134e-101	8.92096e-07	5.95252e-07	1.67859e-15
Cataract	9.70458e-12	0.109471	0.546806	1.83309e-08
Hypoglycemia	7.74198e-82	0.0045507	1.58249e-08	0.000219434
Peripheral vascular disease unspecified	5.7309e-23	0.959081	4.51195e-06	4.27817e-08
Obesity	0.00526127	0.303865	0.31978	0.32434
Hyperlipidemia	0.145347	0.016965	0.687799	0.000821061
Overweight obesity and other hyperalimentation	0.00346565	0.33154	0.395045	0.387229
Hypercholesterolemia	0.0591102	0.00945437	0.572695	0.000348487
Disorders of lipoid metabolism	0.142222	0.0199289	0.713466	0.000732602

### Sheet: SuppTable12
Supplementary Table 12: Summary statistics for linear regression main model with fat, diet and biomarkers phenotypes as outcomes, adjusted for age, age^2, sex, race and PC1-10. The phenotypes are orders based on p-value. PC – Principal Components.
Phenotype	Phenotype Class	Beta	SE	P-value
Eosinophill count	Biomarker	0.0445239	0.00414911	7.34683e-27
Glycated haemoglobin HbA1c	Biomarker	0.0428835	0.00407652	7.06978e-26
Neutrophill count	Biomarker	0.0407707	0.0041338	6.07215e-23
White blood cell leukocyte count	Biomarker	0.0361667	0.00396159	6.92137e-20
Glucose	Biomarker	0.0369968	0.00407189	1.03271e-19
Eosinophill percentage	Biomarker	0.0365872	0.00415386	1.27889e-18
Platelet count	Biomarker	0.0335742	0.00404224	9.9414e-17
Apolipoprotein A1	Biomarker	0.0301646	0.00379246	1.81297e-15
Mean platelet thrombocyte volume	Biomarker	-0.0282583	0.0041648	1.16233e-11
C-reactive protein	Biomarker	0.0259966	0.00410505	2.40975e-10
Lymphocyte percentage	Biomarker	-0.0247061	0.00407927	1.3925e-09
Total protein	Biomarker	0.0238753	0.00406824	4.39572e-09
HDL cholesterol	Biomarker	0.0214339	0.00374351	1.03128e-08
Platelet crit	Biomarker	0.0217538	0.00397892	4.57302e-08
Alkaline phosphatase	Biomarker	0.0201546	0.00402632	5.56804e-07
Aspartate aminotransferase	Biomarker	0.0196938	0.00407126	1.31688e-06
Neutrophill percentage	Biomarker	0.0177781	0.00412344	1.62203e-05
LDL direct	Biomarker	-0.0168413	0.00407932	3.65292e-05
Mean sphered cell volume	Biomarker	-0.0163665	0.00417195	8.74729e-05
Apolipoprotein B	Biomarker	-0.0158279	0.0041058	0.000115747
Cystatin C	Biomarker	-0.0147695	0.00383805	0.000119015
Red blood cell erythrocyte count	Biomarker	0.0135717	0.00357956	0.000149793
Urate	Biomarker	-0.0132069	0.00350218	0.000162577
Mean corpuscular haemoglobin	Biomarker	-0.01372	0.00402386	0.000650518
Monocyte count	Biomarker	0.0106405	0.00325233	0.00106929
WHR adjusted for BMI	Anthropometric	0.008	0.003	0.002
Mean corpuscular volume	Biomarker	-0.012503	0.00405772	0.00206126
Monocyte percentage	Biomarker	-0.0123441	0.00407317	0.00244089
SHBG	Biomarker	0.011299	0.003784	0.0028268
High light scatter reticulocyte count	Biomarker	0.0121388	0.00414766	0.00342635
Lymphocyte count	Biomarker	0.00852227	0.0039002	0.0288829
Testosterone	Biomarker	0.00411041	0.00191356	0.0317107
Haematocrit percentage	Biomarker	0.00722315	0.00341354	0.0343428
Gamma glutamyltransferase	Biomarker	0.00849584	0.00405175	0.0360091
Reticulocyte count	Biomarker	0.00815755	0.00417277	0.0505901
Basophill count	Biomarker	0.0080207	0.00415631	0.0536369
Waist/Hip Ratio (WHR)	Anthropometric	0.006	0.003	0.0659
Cholesterol	Biomarker	-0.00725352	0.00402011	0.0711835
Mean reticulocyte volume	Biomarker	-0.00720491	0.00416749	0.0838388
Reticulocyte percentage	Biomarker	0.00681429	0.00420077	0.104771
Alanine aminotransferase	Biomarker	0.00640263	0.003977	0.107418
High light scatter reticulocyte percentage	Biomarker	0.0065983	0.00412381	0.109589
Mean corpuscular haemoglobin concentration	Biomarker	-0.00651878	0.00407915	0.110028
Haemoglobin concentration	Biomarker	0.00528113	0.00331649	0.111299
Rheumatoid factor	Biomarker	0.0217881	0.0139076	0.117209
Creatinine	Biomarker	-0.00504403	0.00361305	0.162698
Body Mass Index (BMI)	Anthropometric	-0.005	0.004	0.206
Polyunsaturated-fat	Dietary Macronutrient	0.013	0.011	0.231
Oestradiol	Biomarker	0.0105616	0.00977459	0.279918
Protein	Dietary Macronutrient	0.012	0.011	0.286
Fat	Dietary Macronutrient	0.011	0.011	0.301
Phosphate	Biomarker	0.00391327	0.00400317	0.328301
Alcohol	Dietary Macronutrient	0.01	0.011	0.337
Urea	Biomarker	0.0037634	0.00393466	0.338834
Lipoprotein A	Biomarker	0.00431635	0.0045846	0.346455
Albumin	Biomarker	-0.00376812	0.00404657	0.351756
Energy	Dietary Macronutrient	0.01	0.011	0.362
Nucleated red blood cell count	Biomarker	-0.00346697	0.00418005	0.406874
Saturated-fat	Dietary Macronutrient	0.009	0.011	0.407
Englyst-dietary-fibre	Dietary Macronutrient	0.008	0.011	0.452
Basophill percentage	Biomarker	-0.00296612	0.00416865	0.476756
IGF-1	Biomarker	-0.00270023	0.00396682	0.496059
Direct bilirubin	Biomarker	0.00219677	0.00426184	0.606237
Immature reticulocyte fraction	Biomarker	-0.00202782	0.0041803	0.627613
Vitamin D	Biomarker	0.00163896	0.00412604	0.691203
Platelet distribution width	Biomarker	0.00131682	0.00411667	0.749064
Total bilirubin	Biomarker	0.00105152	0.00396934	0.791079
Carbohydrate	Dietary Macronutrient	0.002	0.011	0.877
Total-sugars	Dietary Macronutrient	0.001	0.011	0.893
Calcium	Biomarker	0.000427583	0.00410146	0.91697
Starch	Dietary Macronutrient	-0.001	0.011	0.925
Nucleated red blood cell percentage	Biomarker	0.000315893	0.00390833	0.935581
Red blood cell erythrocyte distribution width	Biomarker	9.78243e-05	0.00412019	0.981058

### Sheet: SuppTable13
Supplementary Table 13: Summary statistics for linear interaction model with fat, diet and biomarkers phenotypes as outcomes, adjusted for age, age^2, sex, race and PC1-10. The phenotypes are orders based on p-value. PC – Principal Components.
Phenotype	Phenotype Class	Interaction-Beta	SE	Interaction P-value
Glycated haemoglobin HbA1c	Biomarker	0.135754	0.0155509	2.56445e-18
Urate	Biomarker	-0.105412	0.0153341	6.23578e-12
SHBG	Biomarker	0.0898915	0.0165268	5.35691e-08
Body Mass Index (BMI)	Anthropometric	-0.095	0.018	1e-07
HDL cholesterol	Biomarker	0.0855605	0.016251	1.40306e-07
Waist/Hip Ratio (WHR)	Anthropometric	-0.06	0.013	5.99e-06
High light scatter reticulocyte count	Biomarker	-0.081148	0.0180012	6.54886e-06
Glucose	Biomarker	0.0681311	0.0165122	3.6905e-05
Apolipoprotein A1	Biomarker	0.0673248	0.0165054	4.52482e-05
High light scatter reticulocyte percentage	Biomarker	-0.0635238	0.0179887	0.000413555
Haematocrit percentage	Biomarker	-0.0494194	0.0149403	0.000940402
Reticulocyte count	Biomarker	-0.0575398	0.0182373	0.00160473
Gamma glutamyltransferase	Biomarker	-0.0550204	0.0176973	0.00187749
Haemoglobin concentration	Biomarker	-0.0450451	0.0145107	0.0019076
Reticulocyte percentage	Biomarker	-0.0554288	0.0183615	0.00253833
Apolipoprotein B	Biomarker	-0.0514949	0.0178791	0.00397483
Immature reticulocyte fraction	Biomarker	-0.0522088	0.0182016	0.00412627
Testosterone	Biomarker	0.0225584	0.00836326	0.00699031
Red blood cell erythrocyte count	Biomarker	-0.0418949	0.0156807	0.00754592
Albumin	Biomarker	-0.0454113	0.0177325	0.0104404
Mean sphered cell volume	Biomarker	0.0460921	0.0182698	0.0116408
Vitamin D	Biomarker	0.0448437	0.0178721	0.0121026
Eosinophill count	Biomarker	0.041971	0.0181749	0.0209282
Platelet crit	Biomarker	0.038909	0.0174279	0.0255778
WHR adjusted for BMI	Anthropometric	-0.026	0.012	0.0292
LDL direct	Biomarker	-0.0331473	0.0176146	0.0598632
Eosinophill percentage	Biomarker	0.0326361	0.0182124	0.0731391
Red blood cell erythrocyte distribution width	Biomarker	0.0298983	0.018018	0.097044
Rheumatoid factor	Biomarker	0.0898711	0.0585327	0.124694
Englyst-dietary-fibre	Dietary Macronutrient	0.078	0.053	0.137
Urea	Biomarker	0.0247819	0.0172223	0.150167
Platelet count	Biomarker	0.0253981	0.0177085	0.151506
Mean reticulocyte volume	Biomarker	0.0250674	0.0182717	0.170087
Alanine aminotransferase	Biomarker	-0.0228894	0.0173661	0.187486
Alkaline phosphatase	Biomarker	-0.0208394	0.01763	0.237191
Total protein	Biomarker	-0.0199328	0.0178346	0.263717
Platelet distribution width	Biomarker	-0.0195824	0.0180214	0.277204
IGF-1	Biomarker	-0.0188071	0.0173641	0.278762
Cholesterol	Biomarker	-0.0186491	0.0173201	0.281601
Nucleated red blood cell count	Biomarker	0.0168227	0.0183278	0.358684
Mean corpuscular haemoglobin concentration	Biomarker	0.0161769	0.0178681	0.36528
Lipoprotein A	Biomarker	-0.0174955	0.0205525	0.394625
Nucleated red blood cell percentage	Biomarker	0.0143861	0.0171364	0.401186
Basophill percentage	Biomarker	0.0142517	0.018278	0.435558
Neutrophill percentage	Biomarker	-0.0133372	0.0180721	0.460514
Aspartate aminotransferase	Biomarker	0.0115749	0.0178277	0.516169
Total bilirubin	Biomarker	0.011198	0.0173843	0.519482
Mean platelet thrombocyte volume	Biomarker	0.0107208	0.0182394	0.556679
Lymphocyte count	Biomarker	-0.00976241	0.0170902	0.567845
Creatinine	Biomarker	-0.00892187	0.015838	0.573218
Fat	Dietary Macronutrient	0.028	0.052	0.598
Starch	Biomarker	0.026	0.052	0.614
Monocyte count	Dietary Macronutrient	0.00718434	0.0142457	0.614039
White blood cell leukocyte count	Biomarker	-0.00804586	0.0172792	0.641474
Protein	Dietary Macronutrient	0.023	0.052	0.662
Monocyte percentage	Biomarker	0.00672322	0.0178563	0.706532
Neutrophill count	Biomarker	-0.00662259	0.0180432	0.713589
Oestradiol	Biomarker	-0.0188388	0.0515083	0.714558
Mean corpuscular haemoglobin	Biomarker	0.00557524	0.0176113	0.751569
Energy	Dietary Macronutrient	0.016	0.051	0.752
Total-sugars	Dietary Macronutrient	-0.015	0.053	0.771
Direct bilirubin	Biomarker	0.00507459	0.0183873	0.78256
Mean corpuscular volume	Biomarker	-0.00484778	0.0177601	0.784885
Polyunsaturated-fat	Dietary Macronutrient	0.012	0.053	0.825
Saturated-fat	Dietary Macronutrient	0.011	0.052	0.839
Lymphocyte percentage	Biomarker	0.00354676	0.0178787	0.842748
Basophill count	Biomarker	0.00313176	0.0182189	0.863519
C-reactive protein	Biomarker	-0.00265205	0.0179549	0.882575
Cystatin C	Biomarker	-0.00230291	0.0167302	0.890517
Phosphate	Biomarker	0.00200593	0.0175498	0.909
Alcohol	Dietary Macronutrient	0.004	0.051	0.938
Calcium	Biomarker	-0.00136582	0.0179751	0.939432
Carbohydrate	Dietary Macronutrient	0	0.052	0.996

### Sheet: SuppTable14
Supplementary Table 14: Summary statistics for linear regression main model with metabolomic phenotype as outcomes, adjusted for age, age^2, sex, race and PC1-10. The effects from rs9274619:A are documented and the metabolomes are ordered based on significance. PC – Principal Components.
Phenotype	Beta	SE	P-value
Ratio of apolipoprotein B to apolipoprotein A1	-0.0362253	0.00783976	3.82894e-06
Phospholipids to total lipids ratio in very large VLDL	-0.0331537	0.00803927	3.72699e-05
Cholesteryl Esters in Medium HDL	0.0304708	0.00778618	9.1048e-05
Cholesterol in Medium HDL	0.0299186	0.00775627	0.000114698
Total Lipids in Medium HDL	0.0291241	0.00780671	0.000191088
Concentration of Medium HDL Particles	0.0289056	0.00775379	0.000193168
Phospholipids in HDL	0.0280501	0.00760958	0.000227782
Phospholipids in Medium HDL	0.0284405	0.00785344	0.00029315
Total Lipids in HDL	0.0272098	0.0075553	0.000316635
Apolipoprotein A1	0.0271228	0.00768782	0.00041887
Cholesteryl Esters in HDL	0.0265676	0.00755926	0.000440648
Free Cholesterol in Medium HDL	0.0268078	0.00765277	0.000460229
HDL Cholesterol	0.0259491	0.00751105	0.000550941
Phospholipids to total lipids ratio in small HDL	0.0276847	0.00806209	0.000595141
Concentration of Small LDL Particles	-0.0260064	0.00770539	0.000738194
Phospholipids in Large HDL	0.0239731	0.00740885	0.00121367
Histidine	-0.0270096	0.00836497	0.0012431
Free Cholesterol in Medium VLDL	-0.0246006	0.00772586	0.00145209
Cholesterol in Medium VLDL	-0.0239092	0.00750989	0.00145454
Cholesteryl Esters in VLDL	-0.0246148	0.00773485	0.00146143
Cholesteryl Esters in Small VLDL	-0.0250239	0.00794488	0.0016349
Cholesteryl Esters in Large VLDL	-0.0251399	0.00800094	0.0016778
Cholesterol in Small VLDL	-0.0247599	0.00788257	0.00168369
Apolipoprotein B	-0.023876	0.00760841	0.0017009
VLDL Cholesterol	-0.0245799	0.00784412	0.00172756
Concentration of LDL Particles	-0.0237942	0.00764272	0.00185049
Phospholipids in Small LDL	-0.0241155	0.0077632	0.00189443
Phospholipids in Medium VLDL	-0.0241777	0.00782449	0.00200211
Concentration of Medium VLDL Particles	-0.0242017	0.00785336	0.00205874
Cholesteryl Esters in Very Large VLDL	-0.0242872	0.00797619	0.00232774
Free Cholesterol in HDL	0.0224791	0.00739741	0.00237597
Free Cholesterol in Small VLDL	-0.0235397	0.00776888	0.00244617
Total Lipids in Large HDL	0.0220339	0.00736516	0.00277557
Free Cholesterol in VLDL	-0.0237568	0.0079554	0.00282489
Concentration of Large LDL Particles	-0.0226782	0.00762873	0.00295228
Concentration of Medium LDL Particles	-0.0229964	0.00775124	0.00300993
Cholesteryl Esters in Medium VLDL	-0.0218781	0.00739162	0.00307863
Cholesteryl esters to total lipids ratio in small VLDL	-0.023139	0.00789315	0.0033738
Cholesterol in Large VLDL	-0.0234574	0.00801399	0.00342273
Phospholipids in Small VLDL	-0.0230861	0.00792492	0.00357941
Concentration of HDL Particles	0.0228218	0.0078498	0.00364633
Cholesterol in Very Large VLDL	-0.0232582	0.00800035	0.00364816
Total Lipids in Small LDL	-0.0225106	0.00775327	0.00369249
Triglycerides to total lipids ratio in large VLDL	0.023435	0.00821927	0.00435598
Concentration of IDL Particles	-0.0209686	0.00737398	0.00446176
Cholesterol in Small LDL	-0.0218047	0.00772639	0.00477183
Average Diameter for HDL Particles	0.0209194	0.0074457	0.00496142
Free cholesterol to total lipids ratio in large VLDL	-0.0232842	0.00829672	0.00501026
Phospholipids in VLDL	-0.022469	0.0080162	0.00506481
Concentration of VLDL Particles	-0.0223364	0.00797456	0.00509621
Concentration of Large HDL Particles	0.0205046	0.00732727	0.00513668
Free cholesterol to total lipids ratio in very large HDL	-0.0208208	0.00744238	0.00514944
Cholesteryl Esters in Small LDL	-0.0215782	0.00775853	0.0054165
Total Lipids in Medium VLDL	-0.0218446	0.00795233	0.0060165
Remnant Cholesterol (Non-HDL, Non-LDL -Cholesterol)	-0.0204202	0.00748357	0.00636024
Free Cholesterol in Small LDL	-0.0211508	0.00775442	0.00638111
Free Cholesterol in Very Small VLDL	-0.0207291	0.0076079	0.00643741
Free Cholesterol in Large VLDL	-0.021283	0.00799687	0.00778266
Free Cholesterol in Very Large VLDL	-0.0212232	0.00801046	0.00806394
Cholesteryl Esters in Large HDL	0.0195622	0.00738929	0.00811318
Cholesterol in Large HDL	0.0194334	0.00736244	0.00830323
Phospholipids to total lipids ratio in large VLDL	-0.021464	0.00816022	0.00853178
Concentration of Very Small VLDL Particles	-0.0201006	0.00769853	0.00903013
Cholesteryl Esters in Medium LDL	-0.020336	0.00784616	0.00954779
Cholesterol in Very Small VLDL	-0.0187763	0.00730261	0.0101367
Free Cholesterol in Large HDL	0.0187332	0.00730299	0.010315
Phospholipids to total lipids ratio in medium VLDL	-0.0190163	0.00741399	0.0103213
Phospholipids in Very Small VLDL	-0.0199455	0.00782505	0.010807
Cholesterol in Medium LDL	-0.0198983	0.00780972	0.0108391
Free cholesterol to total lipids ratio in very small VLDL	-0.0200877	0.00791361	0.0111384
Phospholipids in Very Large VLDL	-0.0202912	0.00800232	0.0112251
Total Lipids in Medium LDL	-0.0197381	0.00784117	0.0118292
Total Lipids in VLDL	-0.0201971	0.00803854	0.0119884
Total Cholesterol Minus HDL-C	-0.0189468	0.00754516	0.0120367
Phospholipids in Medium LDL	-0.019564	0.00786028	0.0128132
Clinical LDL Cholesterol	-0.018772	0.00755883	0.013013
Phospholipids in Large VLDL	-0.0197599	0.00801122	0.0136448
Phospholipids in LDL	-0.0188991	0.00767439	0.0137944
Cholesterol to total lipids ratio in small VLDL	-0.0187986	0.00767616	0.0143288
Concentration of Small VLDL Particles	-0.0197668	0.00807499	0.0143706
Cholesteryl Esters in Very Small VLDL	-0.0175887	0.00719169	0.0144591
Total Lipids in Small VLDL	-0.0197002	0.00806016	0.0145212
Total Lipids in Very Small VLDL	-0.0187725	0.00771641	0.0149842
Concentration of Large VLDL Particles	-0.0193393	0.0080082	0.0157398
Total Lipids in Large VLDL	-0.0188629	0.00800972	0.0185247
Cholesterol to total lipids ratio in large VLDL	-0.0186434	0.0079815	0.0195024
Glutamine	-0.0194467	0.00837147	0.0201829
Concentration of Very Large VLDL Particles	-0.018336	0.00799382	0.0218056
Total Lipids in LDL	-0.0176082	0.00768845	0.0220111
Total Concentration of Lipoprotein Particles	0.017828	0.00779315	0.0221604
Free Cholesterol in Medium LDL	-0.0176385	0.00774959	0.022845
Phospholipids to total lipids ratio in very large HDL	0.0173649	0.0076746	0.0236598
Ratio of triglycerides to phosphoglycerides	-0.0176435	0.00779966	0.0236947
Cholesteryl Esters in LDL	-0.0173802	0.00770947	0.0241735
Triglycerides to total lipids ratio in small VLDL	0.0171627	0.00762004	0.0243051
Phospholipids in Large LDL	-0.016917	0.0075675	0.0253877
LDL Cholesterol	-0.0171113	0.00765905	0.0254767
Total Lipids in Very Large VLDL	-0.0178679	0.00799869	0.0254949
Phospholipids to total lipids ratio in medium HDL	-0.0176406	0.00795108	0.0265135
Cholesterol to total lipids ratio in medium HDL	0.0174272	0.00802772	0.0299432
Free cholesterol to total lipids ratio in medium HDL	0.0158856	0.00734728	0.030612
Phospholipids in Small HDL	0.0177185	0.00825013	0.0317433
Free Cholesterol in LDL	-0.0160836	0.00755906	0.0333628
Triglycerides to total lipids ratio in small HDL	-0.016914	0.00799221	0.0343208
Phospholipids in IDL	-0.0150514	0.00721083	0.0368606
Tyrosine	-0.01735	0.00832786	0.0372203
Free cholesterol to total lipids ratio in very large VLDL	-0.0161247	0.00781289	0.0390343
Total Lipids in Large LDL	-0.0155127	0.00760404	0.0413463
Free cholesterol to total lipids ratio in medium VLDL	-0.0146885	0.00744741	0.048578
Cholesterol in Large LDL	-0.0149264	0.00758468	0.0490745
Triglycerides to total lipids ratio in medium HDL	-0.0159075	0.00809511	0.0494087
Cholesteryl Esters in Large LDL	-0.0150035	0.00764535	0.0497144
Cholesterol to total lipids ratio in very large HDL	-0.0156572	0.00801396	0.0507344
Free Cholesterol in IDL	-0.0140955	0.00722152	0.0509554
Free Cholesterol in Large LDL	-0.0144684	0.00745107	0.0521662
Ratio of omega-6 fatty acids to omega-3 fatty acids	0.0155078	0.00804926	0.054031
Cholesteryl esters to total lipids ratio in medium HDL	0.0156824	0.00817966	0.0552096
Total Lipids in IDL	-0.0138421	0.00723066	0.0555773
Creatinine	-0.0137853	0.00720445	0.055694
Triglycerides to total lipids ratio in very large VLDL	0.0148949	0.00779013	0.0558768
Albumin	-0.015655	0.00829114	0.0590079
Triglycerides in Large VLDL	-0.014864	0.00800961	0.0634888
Triglycerides in Medium VLDL	-0.0148633	0.0080596	0.0651617
Ratio of omega-6 fatty acids to total fatty acids	0.0147251	0.00802868	0.0666482
Average Diameter for VLDL Particles	-0.0142851	0.00780493	0.0672137
Cholesteryl esters to total lipids ratio in large VLDL	-0.0140687	0.00776181	0.0699041
Omega-3 Fatty Acids	-0.0144316	0.0080459	0.0728712
Cholesterol in IDL	-0.0128488	0.00720515	0.0745438
Triglycerides in VLDL	-0.0141937	0.00802772	0.0770486
Cholesterol in Chylomicrons and Extremely Large VLDL	-0.0142312	0.00805155	0.0771464
Cholesteryl esters to total lipids ratio in medium LDL	-0.0142124	0.0081567	0.0814384
Ratio of linoleic acid to total fatty acids	0.0134493	0.00777498	0.0836661
Glycoprotein Acetyls	0.0141864	0.0082478	0.0854313
Triglycerides in Very Large VLDL	-0.0136597	0.0079811	0.086992
Cholesteryl Esters in IDL	-0.0123286	0.00721652	0.0875677
Cholesteryl Esters in Chylomicrons and Extremely Large VLDL	-0.0135683	0.00805227	0.0919871
Total Lipids in Small HDL	0.0138925	0.00828223	0.0934706
Total Lipids in Chylomicrons and Extremely Large VLDL	-0.0133897	0.00804715	0.0961346
Total Free Cholesterol	-0.0122472	0.00739551	0.0977194
Phospholipids in Very Large HDL	0.0120967	0.00738544	0.101443
Ratio of omega-3 fatty acids to total fatty acids	-0.0132124	0.00807065	0.101614
Glucose	0.0134754	0.00824681	0.10226
Phospholipids to total lipids ratio in small VLDL	-0.0122659	0.00755718	0.104575
Concentration of Chylomicrons and Extremely Large VLDL Particles	-0.0128461	0.00804242	0.110204
Triglycerides in Chylomicrons and Extremely Large VLDL	-0.0127377	0.00806205	0.114119
Total Triglycerides	-0.012689	0.00807105	0.115915
Triglycerides to total lipids ratio in medium VLDL	0.011649	0.00744349	0.117589
Free Cholesterol in Chylomicrons and Extremely Large VLDL	-0.0125343	0.00805461	0.119673
Phospholipids to total lipids ratio in very small VLDL	-0.0123438	0.00802122	0.123833
Triglycerides in Small LDL	-0.01235	0.00811118	0.127863
Phospholipids in Chylomicrons and Extremely Large VLDL	-0.0118706	0.00802231	0.138957
Triglycerides in Large HDL	0.0119058	0.00804959	0.139128
Free Cholesterol in Small HDL	0.0116618	0.00811804	0.150856
Ratio of monounsaturated fatty acids to total fatty acids	-0.0113062	0.00798796	0.156952
Triglycerides to total lipids ratio in large HDL	-0.0112085	0.00796373	0.1593
Cholesteryl Esters in Very Large HDL	0.0101488	0.007292	0.163993
Triglycerides in LDL	-0.0113524	0.00817324	0.164845
Total Lipids in Very Large HDL	0.0100937	0.00732931	0.168464
Triglycerides in Medium LDL	-0.0111995	0.00815245	0.16952
Leucine	-0.010957	0.00798792	0.170161
Cholesterol in Small HDL	0.0112598	0.00831379	0.175628
Triglycerides in Large LDL	-0.0110195	0.00818127	0.17801
Free cholesterol to total lipids ratio in chylomicrons and extremely large VLDL	0.0109979	0.0082239	0.181124
Free cholesterol to total lipids ratio in small VLDL	-0.00978061	0.00751265	0.192959
Triglycerides to total lipids ratio in very large HDL	-0.0101734	0.00785587	0.195321
Triglycerides in IDL	-0.0105457	0.00819269	0.198023
Ratio of polyunsaturated fatty acids to monounsaturated fatty acids	0.0101356	0.00800924	0.205697
Cholesteryl Esters in Small HDL	0.0103862	0.008355	0.21383
Cholesterol to total lipids ratio in medium VLDL	-0.00929043	0.0074746	0.213896
Isoleucine	-0.00998379	0.00817726	0.222119
Phosphatidylcholines	0.0092211	0.00762237	0.226381
Triglycerides in Very Small VLDL	-0.00976076	0.00820146	0.234001
Total Cholesterol	-0.00852115	0.0073771	0.24806
Triglycerides to total lipids ratio in medium LDL	0.00904972	0.00786764	0.250045
Triglycerides to total lipids ratio in very small VLDL	0.00835972	0.00738428	0.257597
Concentration of Very Large HDL Particles	0.00821947	0.00727407	0.258492
Cholesterol in Very Large HDL	0.00823355	0.00730275	0.259551
Monounsaturated Fatty Acids	-0.00912169	0.00816793	0.264096
Total Concentration of Branched-Chain Amino Acids (Leucine + Isoleucine + Valine)	-0.00896649	0.00806508	0.266241
Triglycerides in Small VLDL	-0.0088284	0.00810264	0.275905
Triglycerides in Small HDL	-0.0087765	0.00808341	0.277596
Phosphoglycerides	0.00829122	0.0077085	0.282112
Concentration of Small HDL Particles	0.00874941	0.00831009	0.292405
Cholesterol to total lipids ratio in medium LDL	-0.00813999	0.00781804	0.297794
Free cholesterol to total lipids ratio in medium LDL	0.00821218	0.00798339	0.303643
Total Cholines	0.00778769	0.00758626	0.304634
Docosahexaenoic Acid	-0.00771853	0.00799109	0.3341
Total Lipids in Lipoprotein Particles	-0.00739997	0.00770607	0.336917
Total Esterified Cholesterol	-0.00696309	0.00738081	0.345476
Cholesterol to total lipids ratio in small HDL	-0.00766699	0.00826845	0.353795
Cholesteryl esters to total lipids ratio in medium VLDL	-0.00687056	0.00749284	0.359171
3-Hydroxybutyrate	0.00761489	0.00839864	0.364577
Phospholipids to total lipids ratio in large HDL	0.00697186	0.00769915	0.365184
Phospholipids to total lipids ratio in large LDL	-0.00751585	0.00834565	0.367819
Ratio of polyunsaturated fatty acids to total fatty acids	0.00720908	0.00807643	0.37207
Phospholipids to total lipids ratio in medium LDL	0.00722171	0.00823949	0.380774
Free cholesterol to total lipids ratio in large HDL	-0.0063537	0.00743117	0.392549
Valine	-0.00692111	0.00812075	0.394064
Pyruvate	-0.0070384	0.00841273	0.402798
Cholesteryl esters to total lipids ratio in small HDL	-0.00678949	0.00827562	0.411978
Cholesterol to total lipids ratio in very large VLDL	-0.00624727	0.00778849	0.422488
Cholesteryl esters to total lipids ratio in small LDL	-0.0063866	0.00818127	0.435018
Total Fatty Acids	-0.00622395	0.00806437	0.440244
Cholesteryl esters to total lipids ratio in large HDL	0.00602025	0.00793319	0.447932
Glycine	0.00592867	0.00793596	0.455026
Cholesterol to total lipids ratio in chylomicrons and extremely large VLDL	0.00583544	0.00827662	0.48078
Cholesterol to total lipids ratio in small LDL	-0.00548797	0.00796454	0.490793
Cholesterol to total lipids ratio in large HDL	0.00523341	0.00776573	0.50037
Polyunsaturated Fatty Acids	-0.00511742	0.00780595	0.512096
Free cholesterol to total lipids ratio in IDL	-0.00524805	0.00817278	0.520785
Citrate	-0.00511236	0.00819748	0.532859
Cholesterol to total lipids ratio in very small VLDL	-0.00455648	0.00738101	0.537022
Cholesteryl esters to total lipids ratio in chylomicrons and extremely large VLDL	0.00510797	0.00828836	0.53771
Phospholipids to total lipids ratio in IDL	-0.00509716	0.00829951	0.539117
Triglycerides to total lipids ratio in large LDL	0.00472842	0.00777794	0.543237
Ratio of saturated fatty acids to total fatty acids	0.00488479	0.0082843	0.555431
Triglycerides to total lipids ratio in small LDL	0.00447599	0.00794137	0.573007
Free cholesterol to total lipids ratio in large LDL	0.00423965	0.00766345	0.580108
Free cholesterol to total lipids ratio in small HDL	-0.00408055	0.00770939	0.596601
Cholesteryl esters to total lipids ratio in very large VLDL	-0.00411511	0.00782383	0.598909
Saturated Fatty Acids	-0.00413228	0.00809239	0.609606
Acetone	0.00402619	0.00838373	0.631059
Cholesteryl esters to total lipids ratio in IDL	0.00358863	0.00782931	0.646696
Average Diameter for LDL Particles	0.00358782	0.0081099	0.658201
Triglycerides to total lipids ratio in chylomicrons and extremely large VLDL	-0.00358284	0.00835244	0.667955
Ratio of docosahexaenoic acid to total fatty acids	-0.00345467	0.0081204	0.670524
Phenylalanine	-0.0033485	0.00839358	0.689942
Phospholipids to total lipids ratio in small LDL	0.00322651	0.00823652	0.695257
Acetate	0.00327968	0.00839569	0.696065
Phospholipids to total lipids ratio in chylomicrons and extremely large VLDL	0.00307757	0.00818295	0.706847
Degree of Unsaturation	-0.00285101	0.00798126	0.720933
Total Phospholipids in Lipoprotein Particles	0.00264274	0.00755685	0.726554
Lactate	-0.00278187	0.00838543	0.740079
Acetoacetate	0.00275893	0.00832693	0.740399
Triglycerides in Medium HDL	0.00258787	0.00825998	0.754051
Cholesteryl esters to total lipids ratio in very small VLDL	-0.00229405	0.00734973	0.754945
Cholesterol to total lipids ratio in large LDL	-0.00220229	0.00779003	0.777402
Triglycerides to total lipids ratio in IDL	0.00211142	0.00762994	0.78199
Cholesteryl esters to total lipids ratio in very large HDL	-0.00149687	0.00834822	0.857699
Triglycerides in HDL	0.00129983	0.00824399	0.874717
Omega-6 Fatty Acids	-0.00122156	0.00776062	0.874926
Cholesteryl esters to total lipids ratio in large LDL	-0.00130052	0.00834164	0.876106
Cholesterol to total lipids ratio in IDL	0.00117758	0.00777307	0.879585
Alanine	0.00121784	0.00833968	0.883898
Triglycerides in Very Large HDL	-0.00114011	0.00815928	0.888872
Free Cholesterol in Very Large HDL	0.00100491	0.00744472	0.892626
Free cholesterol to total lipids ratio in small LDL	0.000459707	0.00811016	0.954798
Linoleic Acid	-0.000203864	0.00769657	0.978868
Sphingomyelins	4.0178e-05	0.00735401	0.995641

### Sheet: SuppTable15
Supplementary Table 15: Summary statistics for linear regression interaction model with metabolomic phenotype as outcomes, adjusted for age, age^2, sex, race and PC1-10. The effects from rs9274619:A interacting with T2D status is documented and the metabolomes are ordered based on significance. PC – Principal Components; T2D – Type 2 Diabetes.
Phenotype	Interaction-Beta	SE	Interaction P-value
Average Diameter for LDL Particles	0.14189	0.0353754	6.05114e-05
Cholesteryl esters to total lipids ratio in medium LDL	-0.130029	0.0356874	0.00026904
Average Diameter for VLDL Particles	-0.10635	0.0340369	0.00178127
Concentration of Large HDL Particles	0.0933642	0.0318881	0.00341371
Free cholesterol to total lipids ratio in very large HDL	-0.0941257	0.0324437	0.00371817
Phospholipids to total lipids ratio in medium LDL	0.104061	0.0360511	0.00389654
Average Diameter for HDL Particles	0.0916279	0.0324768	0.00478335
Concentration of Very Large HDL Particles	0.0888319	0.0317017	0.00507787
Free Cholesterol in Large HDL	0.0868304	0.0318049	0.00633269
Total Lipids in Large HDL	0.0856339	0.0320829	0.0076058
Glycine	0.0922741	0.0346691	0.00777902
Cholesterol in Large HDL	0.0838421	0.0320229	0.00884112
Free Cholesterol in HDL	0.0840612	0.0322322	0.00910885
Cholesteryl Esters in Large HDL	0.0820122	0.0321299	0.0106961
Leucine	-0.0886692	0.0348845	0.01103
Phospholipids in Large HDL	0.0812534	0.0323084	0.0119072
Cholesteryl Esters in Very Large HDL	0.0787909	0.0317277	0.013017
HDL Cholesterol	0.0810532	0.0326832	0.0131412
Total Lipids in Very Large HDL	0.0789576	0.0319512	0.0134679
Phospholipids to total lipids ratio in large LDL	-0.0894466	0.0365149	0.0143036
Ratio of triglycerides to phosphoglycerides	-0.0827691	0.0339473	0.0147637
Cholesteryl Esters in HDL	0.0786718	0.0328854	0.016745
Phospholipids in Very Large HDL	0.0766128	0.0322185	0.0174129
Cholesterol in Very Large HDL	0.0749731	0.0317941	0.0183716
Free cholesterol to total lipids ratio in medium HDL	0.0752968	0.031979	0.0185459
Total Lipids in HDL	0.0766423	0.0329539	0.0200342
Cholesterol to total lipids ratio in medium LDL	-0.0782837	0.034017	0.0213761
Cholesterol to total lipids ratio in very large HDL	-0.0800797	0.035059	0.0223656
Phospholipids to total lipids ratio in very large HDL	0.0753498	0.0335471	0.0247006
Triglycerides in Large VLDL	-0.0768887	0.0349796	0.0279442
Phospholipids in HDL	0.0709838	0.0332247	0.0326431
Apolipoprotein A1	0.0712489	0.0335428	0.0336626
Total Concentration of Branched-Chain Amino Acids (Leucine + Isoleucine + Valine)	-0.0743432	0.0351758	0.0345627
Free Cholesterol in Medium HDL	0.0705247	0.0333923	0.0346886
Concentration of Chylomicrons and Extremely Large VLDL Particles	-0.0735806	0.0350764	0.0359321
Total Lipids in Large VLDL	-0.0733998	0.0349915	0.0359386
Free cholesterol to total lipids ratio in small HDL	0.070545	0.0336697	0.0361548
Triglycerides in Chylomicrons and Extremely Large VLDL	-0.0733046	0.0351522	0.0370405
Total Lipids in Chylomicrons and Extremely Large VLDL	-0.0730863	0.0350954	0.037299
Total Lipids in Very Large VLDL	-0.0726313	0.0349149	0.0375062
Free cholesterol to total lipids ratio in medium LDL	0.0719566	0.0347483	0.0383806
Triglycerides in VLDL	-0.07199	0.0350428	0.0399449
Phospholipids to total lipids ratio in large HDL	-0.0685259	0.0334534	0.0405233
Cholesterol in Medium HDL	0.0689792	0.0338282	0.0414424
Cholesterol to total lipids ratio in chylomicrons and extremely large VLDL	0.0732253	0.0361021	0.0425337
Free Cholesterol in Chylomicrons and Extremely Large VLDL	-0.071162	0.0351459	0.0428949
Phospholipids in Very Large VLDL	-0.0706124	0.03494	0.0432867
Concentration of Large VLDL Particles	-0.0703137	0.0349806	0.0444258
Free Cholesterol in Very Large VLDL	-0.0701548	0.0349894	0.0449625
Cholesteryl Esters in Medium HDL	0.0679793	0.0339562	0.0452906
Phospholipids in Chylomicrons and Extremely Large VLDL	-0.0698203	0.0349891	0.0459925
Phospholipids to total lipids ratio in medium HDL	-0.0684591	0.0345603	0.0476098
Triglycerides in Very Large VLDL	-0.0688499	0.0348155	0.0479809
Concentration of Medium HDL Particles	0.0668805	0.0338464	0.0481579
Concentration of Very Large VLDL Particles	-0.0676974	0.0348938	0.0523707
Free Cholesterol in Large VLDL	-0.0668758	0.0349402	0.0556219
Free cholesterol to total lipids ratio in large HDL	0.0618193	0.032433	0.056645
Total Lipids in Medium HDL	0.0646764	0.0341002	0.0578757
Cholesterol in Chylomicrons and Extremely Large VLDL	-0.0664167	0.0351464	0.0587989
Cholesterol to total lipids ratio in large HDL	0.0630418	0.0337491	0.0617717
Valine	-0.0654879	0.0353873	0.0642297
Total Lipids in VLDL	-0.0644942	0.0351404	0.0664599
Cholesterol in Very Large VLDL	-0.0640489	0.0349745	0.0670582
Triglycerides to total lipids ratio in very large HDL	-0.061237	0.0342312	0.0736303
Concentration of HDL Particles	0.0611879	0.0342363	0.0739046
Phospholipids in Large VLDL	-0.0624723	0.0349901	0.0741951
Ratio of monounsaturated fatty acids to total fatty acids	-0.0616741	0.0347155	0.0756442
Free cholesterol to total lipids ratio in chylomicrons and extremely large VLDL	0.0637403	0.0358854	0.0756998
Phospholipids to total lipids ratio in very large VLDL	-0.0621289	0.0351737	0.0773413
Cholesteryl esters to total lipids ratio in small LDL	-0.0627646	0.0357925	0.0795075
Total Triglycerides	-0.0612247	0.0352355	0.0822872
Cholesterol in Large VLDL	-0.0604362	0.0350412	0.0845809
Free Cholesterol in Very Large HDL	0.0559833	0.0324892	0.0848669
Phospholipids in Medium HDL	0.059102	0.0343277	0.085127
Triglycerides in Medium VLDL	-0.060464	0.0352283	0.0861018
Ratio of polyunsaturated fatty acids to monounsaturated fatty acids	0.0592579	0.0348067	0.088667
Total Concentration of Lipoprotein Particles	0.0577567	0.0339766	0.0891536
Cholesteryl Esters in Chylomicrons and Extremely Large VLDL	-0.0584938	0.0351628	0.0962126
Cholesterol to total lipids ratio in medium HDL	0.0580307	0.0349366	0.0967111
Cholesteryl esters to total lipids ratio in large HDL	0.0572335	0.0344852	0.0969879
Triglycerides to total lipids ratio in chylomicrons and extremely large VLDL	-0.0593364	0.0364828	0.103863
Cholesteryl Esters in Very Large VLDL	-0.0560368	0.03489	0.108256
Phosphatidylcholines	0.0531472	0.0332885	0.110366
Histidine	-0.0576416	0.0365818	0.1151
Cholesteryl esters to total lipids ratio in chylomicrons and extremely large VLDL	0.0569668	0.0361733	0.115299
Isoleucine	-0.0558095	0.035706	0.118049
Cholesteryl Esters in Large VLDL	-0.0535687	0.0350027	0.125917
Free Cholesterol in VLDL	-0.0532176	0.0348053	0.126266
Total Cholines	0.0503552	0.0331169	0.128382
Phospholipids to total lipids ratio in small LDL	0.054774	0.0360382	0.128543
Ratio of apolipoprotein B to apolipoprotein A1	-0.0520514	0.0343028	0.129167
Concentration of Medium LDL Particles	-0.0513733	0.0338846	0.12949
Glutamine	0.0551658	0.0365467	0.131185
Phospholipids in VLDL	-0.0527628	0.0350601	0.132347
Triglycerides to total lipids ratio in large HDL	-0.0518651	0.0346895	0.134886
Ratio of polyunsaturated fatty acids to total fatty acids	0.0518919	0.0351272	0.13961
Sphingomyelins	0.0468852	0.0320303	0.143258
Cholesteryl esters to total lipids ratio in medium HDL	0.0511012	0.0356379	0.151603
Total Lipids in Medium VLDL	-0.0494916	0.0347958	0.154929
Cholesteryl esters to total lipids ratio in very large VLDL	0.0478677	0.0340225	0.159447
Phosphoglycerides	0.0465298	0.033683	0.167158
Ratio of docosahexaenoic acid to total fatty acids	0.0476557	0.0354145	0.178417
Citrate	-0.0481561	0.0358171	0.17879
Phospholipids to total lipids ratio in large VLDL	-0.0474782	0.0356388	0.182796
Concentration of Medium VLDL Particles	-0.0451381	0.034358	0.18893
Docosahexaenoic Acid	0.045343	0.0348604	0.193363
Triglycerides in Large HDL	0.0456846	0.0352199	0.194591
Triglycerides to total lipids ratio in small HDL	-0.0450471	0.0347991	0.195499
Cholesterol to total lipids ratio in very large VLDL	0.0437642	0.0338722	0.196347
Triglycerides to total lipids ratio in medium HDL	-0.0450867	0.0352812	0.201279
Glycoprotein Acetyls	-0.0449291	0.0359763	0.211722
Alanine	-0.04509	0.0363091	0.214299
Cholesteryl esters to total lipids ratio in medium VLDL	0.0399565	0.0325306	0.219347
Ratio of omega-6 fatty acids to total fatty acids	0.0426206	0.0349825	0.223098
Free cholesterol to total lipids ratio in very small VLDL	-0.0412026	0.0345379	0.232885
Total Phospholipids in Lipoprotein Particles	0.0391619	0.0329983	0.235315
Free cholesterol to total lipids ratio in small LDL	0.041695	0.0353389	0.238059
VLDL Cholesterol	-0.0396828	0.0343207	0.247589
Phospholipids in Medium VLDL	-0.0391455	0.0342289	0.252776
Concentration of VLDL Particles	-0.0392761	0.0348913	0.260308
Free Cholesterol in Small HDL	0.0395999	0.0354914	0.264527
Cholesterol to total lipids ratio in small LDL	-0.0376734	0.0346602	0.277068
Concentration of Small VLDL Particles	-0.0383143	0.0353213	0.278041
Acetate	0.0394903	0.0367167	0.282134
Concentration of Small LDL Particles	-0.035894	0.0336964	0.286781
Free Cholesterol in Medium VLDL	-0.0359559	0.0337811	0.287159
Triglycerides in Small VLDL	-0.0365732	0.0353867	0.301358
Triglycerides in Small LDL	-0.0362537	0.0354198	0.306053
Total Lipids in Small VLDL	-0.0352842	0.0352614	0.317
Monounsaturated Fatty Acids	-0.0334886	0.0356848	0.348013
Total Esterified Cholesterol	0.0300037	0.0321319	0.350427
Triglycerides in Small HDL	-0.0327462	0.0352713	0.353198
Phospholipids to total lipids ratio in IDL	0.0335908	0.0362483	0.354092
Ratio of linoleic acid to total fatty acids	0.031275	0.0338685	0.355789
Cholesterol to total lipids ratio in medium VLDL	0.0294351	0.032461	0.364523
Free cholesterol to total lipids ratio in very large VLDL	0.0306558	0.0340516	0.367976
Cholesteryl Esters in Medium LDL	-0.0308733	0.0343007	0.368081
Cholesteryl Esters in VLDL	-0.0296311	0.0338295	0.381089
Phospholipids in Small VLDL	-0.030356	0.0346731	0.381308
Cholesterol to total lipids ratio in large LDL	0.0295467	0.0338049	0.382101
Free cholesterol to total lipids ratio in large LDL	0.0280893	0.0332932	0.398842
Phospholipids in IDL	0.0256793	0.0314128	0.413658
Total Cholesterol	0.0261553	0.03213	0.415621
Cholesterol in Small VLDL	-0.0279507	0.0344822	0.417607
Triglycerides to total lipids ratio in medium LDL	0.0267626	0.0342075	0.434005
Free Cholesterol in Small VLDL	-0.0264411	0.0339644	0.436279
Cholesteryl Esters in Small VLDL	-0.0267407	0.0347611	0.441734
Degree of Unsaturation	0.0262635	0.0346564	0.448557
Pyruvate	0.0272716	0.0367616	0.458181
Triglycerides in Very Large HDL	0.025138	0.0356848	0.481157
Triglycerides to total lipids ratio in medium VLDL	-0.0216973	0.0323336	0.502193
Cholesteryl Esters in Small LDL	-0.0225672	0.0339163	0.505811
Cholesteryl esters to total lipids ratio in large VLDL	0.0219721	0.0337893	0.515521
Cholesterol in Medium LDL	-0.0220316	0.0341218	0.518491
Cholesterol in Small HDL	0.0233932	0.0363254	0.519583
Free cholesterol to total lipids ratio in large VLDL	-0.0230463	0.0363015	0.525522
Cholesterol in Large LDL	0.0208482	0.0330556	0.528237
Free Cholesterol in Large LDL	0.0202271	0.0324224	0.532721
Cholesteryl Esters in Large LDL	0.0206793	0.0333399	0.535092
Total Lipids in IDL	0.0192611	0.0314898	0.540762
Cholesteryl esters to total lipids ratio in large LDL	0.0220148	0.0364509	0.545873
Cholesteryl esters to total lipids ratio in very small VLDL	0.0190909	0.0318822	0.549311
Triglycerides to total lipids ratio in small LDL	-0.0205653	0.0345459	0.551643
Cholesterol to total lipids ratio in small HDL	0.0212451	0.0360438	0.555577
Phospholipids to total lipids ratio in small HDL	0.0197897	0.03526	0.574627
Lactate	0.0205358	0.0366022	0.574761
Cholesterol in Medium VLDL	-0.0177534	0.0327687	0.587971
Total Lipids in Large LDL	0.0179055	0.0331598	0.589214
Total Lipids in Medium LDL	-0.0179858	0.0342718	0.599724
Phospholipids in Small HDL	0.0185768	0.0360941	0.606779
Polyunsaturated Fatty Acids	0.0172549	0.0340911	0.612758
Free Cholesterol in IDL	0.015892	0.0314223	0.613029
Triglycerides to total lipids ratio in large VLDL	0.0180651	0.0359413	0.615227
Linoleic Acid	0.0167876	0.0336248	0.617596
Acetone	0.0182442	0.0366834	0.618949
Cholesterol in Small LDL	-0.0167863	0.0337553	0.618984
Tyrosine	-0.0179061	0.0364016	0.622789
Cholesterol in IDL	0.0153525	0.0313424	0.624255
Cholesteryl Esters in IDL	0.0153064	0.0313922	0.625845
Total Free Cholesterol	0.0154064	0.0322483	0.632834
Triglycerides in IDL	0.016777	0.0358145	0.63947
Glucose	-0.0164512	0.0353568	0.641725
Phospholipids to total lipids ratio in chylomicrons and extremely large VLDL	0.0166511	0.0358039	0.641886
Total Lipids in Small HDL	0.0168464	0.036231	0.641953
Triglycerides in Large LDL	0.0163751	0.0357656	0.647065
Omega-6 Fatty Acids	0.01506	0.0338979	0.656845
Concentration of Large LDL Particles	0.01471	0.0333094	0.658767
Triglycerides to total lipids ratio in very large VLDL	-0.0147281	0.0339228	0.664169
Cholesteryl Esters in Small HDL	0.0151838	0.036502	0.677431
Total Lipids in Small LDL	-0.0137076	0.0338911	0.685875
Triglycerides to total lipids ratio in very small VLDL	-0.012739	0.032082	0.691313
Free Cholesterol in LDL	0.0128502	0.0329179	0.696263
Concentration of Small HDL Particles	0.0139614	0.0363253	0.700725
Total Lipids in Lipoprotein Particles	0.0129235	0.0336837	0.701222
Ratio of saturated fatty acids to total fatty acids	-0.0137545	0.0361888	0.703889
Cholesteryl Esters in Very Small VLDL	0.0117369	0.0313581	0.708192
Cholesterol to total lipids ratio in very small VLDL	0.0119102	0.0320355	0.710057
Apolipoprotein B	-0.0123422	0.0332417	0.710424
Remnant Cholesterol (Non-HDL, Non-LDL -Cholesterol)	-0.0121196	0.0326821	0.710762
Omega-3 Fatty Acids	0.0110372	0.035171	0.753662
Concentration of LDL Particles	-0.00952269	0.0333882	0.775483
3-Hydroxybutyrate	0.0104865	0.0368241	0.77582
Ratio of omega-3 fatty acids to total fatty acids	0.00992082	0.0352569	0.778414
Cholesterol in Very Small VLDL	0.00818465	0.0318756	0.797358
Phospholipids to total lipids ratio in small VLDL	0.0082899	0.0328362	0.800684
Saturated Fatty Acids	-0.00889298	0.0353944	0.801619
Cholesteryl esters to total lipids ratio in IDL	-0.00846858	0.0340317	0.803482
Free cholesterol to total lipids ratio in small VLDL	0.00797085	0.0326359	0.807049
Phospholipids in Medium LDL	-0.00818174	0.0343521	0.811748
Albumin	0.00859801	0.036243	0.812477
Triglycerides in Very Small VLDL	-0.00784874	0.0358256	0.826587
Triglycerides in Medium HDL	-0.00785094	0.0360985	0.82783
Triglycerides in HDL	-0.00766109	0.0360248	0.831591
Cholesterol to total lipids ratio in large VLDL	0.00725864	0.0348105	0.834825
Triglycerides to total lipids ratio in large LDL	0.00684817	0.0337748	0.839323
Triglycerides in Medium LDL	-0.00714693	0.0356201	0.840978
Phenylalanine	-0.00726707	0.0366946	0.843012
Free cholesterol to total lipids ratio in medium VLDL	0.00617279	0.0323795	0.848809
Concentration of IDL Particles	-0.00600274	0.032164	0.851952
LDL Cholesterol	0.0061108	0.0334118	0.854882
Cholesterol to total lipids ratio in IDL	-0.00579487	0.0337698	0.863753
Cholesteryl esters to total lipids ratio in very large HDL	-0.00621157	0.0363501	0.864317
Total Lipids in LDL	0.00495773	0.0335604	0.882559
Ratio of omega-6 fatty acids to omega-3 fatty acids	-0.00510915	0.0352043	0.88461
Phospholipids in Large LDL	0.00445124	0.0329892	0.892667
Phospholipids in Very Small VLDL	0.00456517	0.0342381	0.893928
Total Fatty Acids	-0.00469165	0.0352779	0.8942
Total Lipids in Very Small VLDL	0.00415681	0.0337554	0.901993
Cholesteryl esters to total lipids ratio in small VLDL	-0.0036868	0.0344296	0.914724
Cholesteryl esters to total lipids ratio in small HDL	0.0038179	0.0361152	0.915809
Triglycerides in LDL	0.00374846	0.0357204	0.916424
Acetoacetate	-0.00370248	0.0364291	0.919046
Total Cholesterol Minus HDL-C	-0.00334421	0.0329295	0.919109
Free Cholesterol in Small LDL	-0.00339452	0.0338237	0.920059
Triglycerides to total lipids ratio in small VLDL	-0.00309071	0.0331455	0.925708
Phospholipids to total lipids ratio in medium VLDL	-0.0027906	0.0322629	0.931072
Cholesteryl Esters in LDL	0.00288434	0.0336536	0.9317
Phospholipids in Small LDL	-0.00287451	0.0339321	0.932489
Creatinine	-0.00244907	0.0315638	0.938154
Free cholesterol to total lipids ratio in IDL	-0.00274916	0.0356533	0.938538
Triglycerides to total lipids ratio in IDL	-0.00225666	0.0331228	0.945682
Clinical LDL Cholesterol	0.00199579	0.0329486	0.951699
Free Cholesterol in Medium LDL	0.00190303	0.0337936	0.955092
Free Cholesterol in Very Small VLDL	-0.0018067	0.0332695	0.956692
Phospholipids to total lipids ratio in very small VLDL	0.00130904	0.0348724	0.970056
Cholesteryl Esters in Medium VLDL	-0.00100622	0.0321882	0.975062
Cholesterol to total lipids ratio in small VLDL	0.000675779	0.0334123	0.983864
Concentration of Very Small VLDL Particles	-0.000265917	0.0336751	0.9937
Phospholipids in LDL	-0.000183233	0.0334942	0.995635
